# Identification of moderate effect size genes in autism spectrum disorder through a novel gene pairing approach

**DOI:** 10.1101/2024.04.03.24305278

**Authors:** Madison Caballero, F Kyle Satterstrom, Joseph D. Buxbaum, Behrang Mahjani

## Abstract

Autism Spectrum Disorder (ASD) arises from complex genetic and environmental factors, with inherited genetic variation playing a substantial role. This study introduces a novel approach to uncover moderate effect size (MES) genes in ASD, which individually do not meet the ASD liability threshold but collectively contribute when paired with specific other MES genes. Analyzing 10,795 families from the SPARK dataset, we identified 97 MES genes forming 50 significant gene pairs, demonstrating a substantial association with ASD when considered in tandem, but not individually. Our method leverages familial inheritance patterns and statistical analyses, refined by comparisons against control cohorts, to elucidate these gene pairs’ contribution to ASD liability. Furthermore, expression profile analyses of these genes in brain tissues underscore their relevance to ASD pathology. This study underscores the complexity of ASD’s genetic landscape, suggesting that gene combinations, beyond high impact single-gene mutations, significantly contribute to the disorder’s etiology and heterogeneity. Our findings pave the way for new avenues in understanding ASD’s genetic underpinnings and developing targeted therapeutic strategies.

## Supplemental Tables for "Identification of moderate effect size genes in autism spectrum disorder through a novel gene pairing approach"

### Sheet: Index
Description of pages
Table S1A	Final 50 MES gene pairs.
Table S1B	164 candidate MES gene pairs.
Table S1C	1916 gene pairs from SPARK family-based search.
Table S1D	Gene pairs discovered with synonymous variants.

### Sheet: S1A - Final 50 pairs
GENE_A	GENE_B	AB_ASD	AB_non_ASD	A*_ASD	A*_non_ASD	B*_ASD	B*_non_ASD	A*B*_ASD	A*B*_non_ASD	Freq_Gene_A	Freq_Gene_B	p_A*B*_ASD	BF	p_A*B*_ASD_SPARK_V2	BF_SPARK_V2
UFM1	ZNF362	34052	211719	37	222	71	719	4	1	0.00106958	0.00322091	6.06013e-06	303.222	1.609e-05	199.538
CCZ1B	MPC2	34066	212134	80	416	15	111	3	0	0.00202168	0.000522638	6.09426e-06	399.431	9.34828e-06	270.912
SNAP25	SLPI	34074	212131	15	121	72	409	3	0	0.000563152	0.0019609	6.87856e-06	400.492	1.74163e-05	0.947974
HIST1H4J	DUSP1	33996	211858	23	70	142	733	3	0	0.000388939	0.00355718	1.26568e-05	406.807	2.42664e-05	277.77
CBLN4	CORO6	33901	211017	31	116	228	1527	4	1	0.000615821	0.00713056	1.42291e-05	359.408	3.64205e-05	235.45
KRTAP3-2	GUSB	33477	209156	484	944	196	2557	7	4	0.00583004	0.0111982	1.57365e-05	58870.9	6.95597e-06	135284
TERF2	SLC8A2	33891	211198	212	1052	56	409	5	2	0.0051494	0.00191229	1.76837e-05	698.121	5.63436e-06	98.2923
HMGA2	CCK	34070	212110	56	220	35	331	3	0	0.00113036	0.00149499	2.14401e-05	413.937	3.60307e-05	281.667
PSMC3	DUSP1	33954	211664	65	264	141	731	4	2	0.00135724	0.00355718	2.47274e-05	58.5879	5.72341e-05	40.0744
AMHR2	NUP35	33960	210829	116	1266	83	565	5	1	0.00562342	0.00264965	3.27552e-05	5090.45	7.62987e-05	2963.44
RFPL4AL1	PEX14	33711	210381	212	715	237	1565	4	0	0.0037719	0.00731693	4.4303e-05	20493	6.02012e-05	15570.1
DAZL	DRGX	33835	211482	220	564	105	615	4	0	0.00319255	0.00293325	4.61854e-05	4394.78	7.79532e-05	2593.86
SPP2	SLC30A4	33426	210544	673	1632	59	480	6	5	0.00938317	0.0022283	7.1489e-05	235.709	0.000241779	5.79243
KNSTRN	SLC35A3	33830	210909	278	1310	52	442	4	0	0.00644991	0.00201762	7.18431e-05	5569.97	0.000137477	4313.23
C20orf141	PITX3	33290	210892	808	1472	62	297	4	0	0.00925352	0.00147068	7.45e-05	5807.59	0.00013012	3547.86
ARGFX	PRCD	34041	211810	79	599	41	252	3	0	0.00275904	0.00119923	0.000109446	455.474	0.000224456	318.096
CPSF2	IL26	34007	211872	96	512	58	277	3	0	0.00247544	0.00136939	0.000115443	457.741	0.000418472	40.2195
UBE2E3	TDRD10	33984	210702	14	88	163	1871	3	0	0.000425403	0.00825281	0.000124603	461.155	0.000197987	313.81
BTBD1	ERLIN2	34044	211780	68	624	49	257	3	0	0.00281576	0.0012519	0.000125702	461.561	0.000269941	325.31
LSM1	INSM1	33964	211344	25	151	172	1166	3	0	0.00072521	0.005433	0.000159015	473.627	0.000297677	329.419
AVP	SLC35F4	33815	210983	196	693	148	982	5	3	0.00363415	0.00461055	0.000166792	357.471	0.000117316	32.5778
SLFN12	MED10	33827	210515	313	1952	20	191	4	3	0.0092049	0.000883217	0.000179356	25.7275	0.000549227	21.8035
LILRA5	TSG101	33970	211103	103	1131	87	426	4	1	0.00501975	0.00209865	0.000181067	677.142	0.000365988	439.161
PRSS1	GNG2	34033	211595	97	882	31	183	3	1	0.00398258	0.000883217	0.000218713	54.6176	0.00041975	40.258
GYPE	MCHR2	34010	211223	60	894	90	542	4	2	0.00388939	0.00258483	0.000282088	144.605	0.000487429	89.4938
SLC8A2	GK5	34045	211800	58	410	58	450	3	1	0.00191229	0.00207434	0.000297257	59.6541	0.000615179	45.0742
MRGPRF	ABHD2	33838	211499	298	897	25	265	3	0	0.00485364	0.00118708	0.000322279	533.301	0.000558885	374.122
PPM1F	C1orf52	34013	211522	115	781	33	358	3	0	0.00364226	0.00159627	0.000327047	535.195	0.000591418	380.65
UGT2B11	POLD4	32787	208919	1348	3527	25	214	4	1	0.0197711	0.000988555	0.000394507	1338.71	0.000656469	943.927
CADM3	OLIG1	34002	211452	135	803	24	406	3	0	0.00381242	0.00175428	0.000404328	568.456	0.00059759	381.916
OLAH	KLHL42	33383	210617	739	1532	39	512	3	0	0.009213	0.0022445	0.000429899	2055.93	0.000589891	1530.37
S100P	ZNF552	33994	211442	37	435	130	784	3	0	0.00192444	0.00371518	0.000442571	587.361	0.000738967	415.589
RCE1	SDC4	33994	211504	72	586	95	571	3	0	0.00267801	0.00271042	0.000451256	591.964	0.00080394	435.756
RPL28	HMGXB4	34001	211313	66	622	94	726	3	0	0.00279955	0.00333435	0.000585679	691.558	0.00283525	83.6531
CAMLG	DAAM1	33724	209501	85	693	351	2465	4	2	0.00317634	0.0114332	0.00063799	1382.6	0.000658767	1226.92
DEDD	IKZF1	33948	211098	113	644	100	919	3	0	0.0030791	0.00414058	0.000662514	919.065	5.88877e-08	409387
RPIA	BTBD9	33876	210191	102	713	181	1753	5	4	0.0033384	0.00787197	0.000797614	259.303	0.00356999	30.0591
FER	PUF60	33462	209846	617	1803	80	1008	5	4	0.00984098	0.00444444	0.000834804	897.648	0.00910503	59.217
PDE9A	TRAM1L1	33908	210799	133	1195	119	665	4	2	0.00540464	0.00320065	0.00091997	280.777	0.00170305	194.848
ARSJ	MARCH11	33802	210665	278	1379	80	615	4	2	0.00673757	0.00284007	0.00103501	324.218	0.00184235	227.303
MSX1	BPGM	33956	210633	92	758	112	1268	4	2	0.00346804	0.00561531	0.00105202	332.852	0.00070715	327.757
SOX18	RBFOX2	33824	210670	214	1126	122	863	4	2	0.00545326	0.00401499	0.00113265	401.349	0.000129819	1458.91
CCL13	POFUT2	33923	210491	25	190	213	1979	3	1	0.000887268	0.00889699	0.0013367	100.018	0.0039159	19.1044
PPME1	RGS7	33999	211317	63	658	99	685	3	1	0.0029373	0.00319255	0.00175989	115.704	0.00270694	81.0385
NPM3	TNFSF12-TNFSF13	33965	211297	94	742	102	621	3	1	0.00340322	0.00294541	0.00192778	122.893	0.0030957	89.4827
ETFDH	S100A9	33879	210618	265	1748	17	294	3	1	0.00817178	0.00127621	0.00202589	127.537	0.00607913	25.7691
C2orf50	CAMK2B	33907	210627	116	807	138	1226	3	1	0.0037557	0.00554239	0.00230353	327.233	0.00189907	291.022
CACNG8	ZNF558	33989	211028	99	1104	73	528	3	1	0.0048901	0.00245113	0.00234249	146.628	0.00377337	114.737
TSG101	LENG1	33856	210998	88	426	217	1236	3	1	0.00209865	0.00590297	0.00240707	151.928	0.0039041	128.076
FZR1	RDH12	33940	210716	55	419	166	1525	3	1	0.00193659	0.00686721	0.00252607	164.603	0.00386658	122.899
Table S1A. Final 50 MES gene pairs. Duplicate genes are highlighted.
GENE_A	Name of first gene in pair
GENE_B	Name of second gene in pair
AB_ASD	Number of individuals with ASD without a variant in either gene
AB_non_ASD	Number of individuals without ASD without a variant in either gene
A*_ASD	Number of individuals with ASD with only a variant in gene A
A*_non_ASD	Number of individuals without ASD with only a variant in gene A
B*_ASD	Number of individuals with ASD with only a variant in gene B
B*_non_ASD	Number of individuals without ASD with only a variant in gene B
A*B*_ASD	Number of individuals with ASD with a variant in both genes
A*B*_non_ASD	Number of individuals without ASD with a variant in both genes
Freq_Gene_A	Frequency of ultra-rare delterious variants in gene A among samples in this study
Freq_Gene_B	Frequency of ultra-rare delterious variants in gene B among samples in this study
p_A*B*_ASD	Equilibrium probability of A*B* in ASD
BF	Bayes Facor of A*B* in ASD
p_A*B*_ASD_SPARK_V2	Equilibrium probability of A*B* in ASD with SPARK V2 samples added
BF_SPARK_V2	Bayes Facor of A*B* in ASD with SPARK V2 samples added

### Sheet: S1B - Candidate pairs
GENE_A	GENE_B	Freq_Gene_A	Freq_Gene_B	p_A*B*_ASD	BF
AARSD1	LMO2	0.00896992	0.00301833	0.0128302	3.13969
AGGF1	PDCD6	0.00570445	0.00421756	0.0377166	3.88312
AHCYL1	KARS	0.0033546	0.0118464	0.0323488	5.89444
AMHR2	NUP35	0.00562342	0.00264965	3.27552e-05	5090.45
ANKRD22	GDE1	0.00439178	0.00319255	0.00836674	16.4027
ANKRD22	MTNR1A	0.00439178	0.00802188	0.00202606	377.13
APCDD1	STX1A	0.00942773	0.000721159	0.00101188	88.8901
ARGFX	PRCD	0.00275904	0.00119923	0.000109446	455.474
ARSJ	MARCH11	0.00673757	0.00284007	0.00103501	324.218
ARTN	C20orf173	0.00434316	0.00267801	0.00778315	0.00607873
AVP	SLC35F4	0.00363415	0.00461055	0.000166792	357.471
BTBD1	ERLIN2	0.00281576	0.0012519	0.000125702	461.561
C1QA	TAS2R42	0.00259293	0.00572065	0.000715995	229.621
C20orf141	PITX3	0.00925352	0.00147068	7.45e-05	5807.59
C2orf50	CAMK2B	0.0037557	0.00554239	0.00230353	327.233
C5orf15	MRPL35	0.00271447	0.00454573	0.00467925	41.131
CACNG8	ZNF558	0.0048901	0.00245113	0.00234249	146.628
CADM3	OLIG1	0.00381242	0.00175428	0.000404328	568.456
CAMLG	DAAM1	0.00317634	0.0114332	0.00063799	1382.6
CANX	ZNF75A	0.0030791	0.00264155	0.000149187	112.866
CBLN4	CORO6	0.000615821	0.00713056	1.42291e-05	359.408
CCL13	POFUT2	0.000887268	0.00889699	0.0013367	100.018
CCZ1B	MPC2	0.00202168	0.000522638	6.09426e-06	399.431
CD14	SAMD5	0.00509268	0.00678619	0.063619	5.51652
CDC27	PIK3CA	0.00351666	0.00491036	0.00263807	11.4607
CLK1	TMEM215	0.00595969	0.00480502	0.00483213	85.1479
COL4A3BP	KCNIP2	0.0114616	0.00407171	0.127494	2.89572
CPSF2	IL26	0.00247544	0.00136939	0.000115443	457.741
CREB5	VPS28	0.00483338	0.00517371	0.0311256	8.99747
CSTF3	PI4K2A	0.00167325	0.00587461	0.00187872	120.706
CWC15	RUFY3	0.000615821	0.00633647	0.000155868	472.503
DAPP1	PIK3R5	0.00164894	0.0131915	0.0392771	0.0931259
DAZL	DRGX	0.00319255	0.00293325	4.61854e-05	4394.78
DEDD	IKZF1	0.0030791	0.00414058	0.000662514	919.065
DEFB116	USP48	0.00261724	0.00690773	0.00300825	12.8111
DGKA	ZNF787	0.0044566	0.00587461	0.0214986	21.7454
DIO1	TRIM4	0.00540059	0.00553428	0.046263	6.94384
ESD	NUF2	0.00424187	0.00330194	0.00122355	20.5308
ETFDH	S100A9	0.00817178	0.00127621	0.00202589	127.537
ETV1	TMEM209	0.00466727	0.010712	0.000157919	4977.75
FAM172A	ZNF671	0.00358959	0.00715081	0.00855167	12.7411
FAM180B	JKAMP	0.00339512	0.00135724	0.000429585	66.5523
FANCD2OS	ZMAT2	0.00487795	0.000449711	4.15973e-05	426.146
FCER2	DFFB	0.0102907	0.00408792	0.0122813	47.9611
FER	PUF60	0.00984098	0.00444444	0.000834804	897.648
FGF8	NUMB	0.00300213	0.00699686	0.0195535	13.5672
FH	FOXE3	0.00376785	0.00314393	0.00616367	12.4009
FLT3	ECSCR	0.00792059	0.00110605	0.00315012	7.35175
FNBP1L	SCRG1	0.00499949	0.00271852	0.00530079	46.6774
FOXB2	GPR85	0.009342652	0.00219589	0.00558024	1.07489
FZR1	RDH12	0.00193659	0.00686721	0.00252607	164.603
GNL1	FAM136A	0.00577737	0.00579358	0.0259604	1.64006
GPR132	OR8K5	0.00456194	0.00871468	0.0408535	15.8055
GRAMD4	SPPL3	0.0037557	0.00142611	0.000609919	74.3091
GSTA1	MFSD2A	0.00648638	0.00465512	0.0185505	2.20819
GYPE	MCHR2	0.00388939	0.00258483	0.000282088	144.605
HIST1H3G	ARHGAP11B	0.00221615	0.00534792	0.00616978	12.4113
HIST1H4J	DUSP1	0.000388939	0.00355718	1.26568e-05	406.807
HMGA2	CCK	0.00113036	0.00149499	2.14401e-05	413.937
HNRNPH3	ZNF414	0.00164894	0.00821635	0.0108783	1.94741
HOXC12	TIFA	0.00594348	0.00686316	0.00882236	15.9321
HSP90B1	ITM2B	0.00824471	0.00294136	0.0125736	43.9027
ID2	AFAP1L2	0.000607718	0.0172632	0.00361218	33.5234
IFNLR1	TUBA3D	0.00544921	0.00387319	0.0022669	336.652
IL26	ADM2	0.00136939	0.00435531	0.000340646	540.683
IRX3	HSD17B8	0.00590297	0.00733718	0.00304575	274.37
KCTD5	TRIM9	0.00313177	0.00484959	0.0151218	0.977511
KLF10	MPV17L	0.00224856	0.00514129	0.00755786	0.364181
KLK5	PRMT8	0.00638104	0.00218778	0.0116728	2.11632
KLK5	RAMP2	0.00638104	0.00198521	0.00485202	42.5508
KNSTRN	SLC35A3	0.00644991	0.00201762	7.18431e-05	5569.97
KRTAP3-2	GUSB	0.00583004	0.0111982	1.57365e-05	58870.9
LILRA5	TSG101	0.00501975	0.00209865	0.000181067	677.142
LMBRD1	BLOC1S2	0.0115872	0.00155171	0.00650732	70.0853
LSM1	INSM1	0.00072521	0.005433	0.000159015	473.627
LYPLA2	BRD2	0.000907526	0.0103353	0.00292989	29.1904
MRGPRF	ABHD2	0.00485364	0.00118708	0.000322279	533.301
MSX1	BPGM	0.00346804	0.00561531	0.00105202	332.852
MTFP1	IFT81	0.00236605	0.00771397	0.00652899	71.8087
MTRF1L	TNIP2	0.00690773	0.00712245	0.0673771	2.46632
MUCL1	N6AMT1	0.00368277	0.00491846	0.0115794	25.2262
MYO1F	RPL32	0.0257146	0.00279145	0.150187	4.59845
NAGPA	CASP2	0.0138357	0.00769371	0.032257	0.030217
NCMAP	TACR3	0.0029373	0.00476046	0.0104537	5.8926
NEK6	KLRK1	0.00441203	0.00206219	0.00275756	28.1165
NFATC2IP	NXPH1	0.00376785	0.00134913	0.000541306	71.5084
NOVA2	SLC19A3	0.00186367	0.0127418	0.0297863	7.96155
NPM3	TNFSF12-TNFSF13	0.00340322	0.00294541	0.00192778	122.893
NXPH3	IRF5	0.00603261	0.00741416	0.0103668	21.4523
OLAH	KLHL42	0.009213	0.0022445	0.000429899	2055.93
OLFM3	FCER1A	0.00435936	0.00304669	7.31e-05	5675.11
OSBPL11	FAR1	0.00393801	0.00126	0.000511768	70.2523
PCED1B	MSS51	0.0047402	0.0107526	0.00534234	25.4265
PDE9A	TRAM1L1	0.00540464	0.00320065	0.00091997	280.777
PGLS	PLA1A	0.0072602	0.00551403	0.0382043	3.32477
PI4K2A	SDHAF2	0.00587461	0.00430264	0.00645756	27.6227
PIGK	C8orf34	0.00362605	0.00824066	0.032873	13.9031
PITX2	EVA1B	0.00302644	0.00452142	0.000609182	207.866
PLAA	SLC7A1	0.00593133	0.00247139	0.0130574	2.41734
PLVAP	KCNB2	0.00841487	0.00440393	0.0242335	8.72656
PPCS	CCDC85B	0.00426618	0.00105338	0.000404417	65.3454
PPM1F	C1orf52	0.00364226	0.00159627	0.000327047	535.195
PPME1	RGS7	0.0029373	0.00319255	0.00175989	115.704
PRAMEF6	ZNF775	0.00382862	0.00582599	0.00508777	20.8566
PRKCQ	OIT3	0.00685101	0.00867011	0.00246767	63.794
PRKG2	POLR3G	0.00329788	0.00285628	0.00295457	29.3444
PRSS1	GNG2	0.00398258	0.000883217	0.000218713	54.6176
PSMB5	CBY1	0.00164084	0.00401499	0.000950226	86.7657
PSMC3	DUSP1	0.00135724	0.00355718	2.47274e-05	58.5879
PTK7	SIRT6	0.0124501	0.00657956	0.283821	0.301729
RARRES3	ARMC10	0.0033546	0.00828927	0.0442424	5.72514
RCE1	SDC4	0.00267801	0.00271042	0.000451256	591.964
RFC3	PAIP1	0.00491036	0.00386104	0.00415994	2.10472
RFFL	CAND1	0.00360579	0.00367872	0.00252228	164.108
RFPL4AL1	PEX14	0.0037719	0.00731693	4.4303e-05	20493
RPIA	BTBD9	0.0033384	0.00787197	0.000797614	259.303
RPL11	ZNF717	0.000453763	0.0354056	0.0136101	7.86928
RPL28	HMGXB4	0.00279955	0.00333435	0.000585679	691.558
RPS11	HYI	0.000623924	0.00624329	0.000155307	472.302
RTP2	GLP1R	0.00286033	0.00723184	0.019276	13.1472
S100P	ZNF552	0.00192444	0.00371518	0.000442571	587.361
SCGB2A2	CCDC61	0.00230933	0.00979641	0.000355228	565.816
SDC4	TMEM240	0.00271042	0.00326952	0.00161756	110.14
SEC61B	TTC24	0.00117087	0.00824066	0.00309555	30.2266
SERPINI1	DMC1	0.00622708	0.004331	0.0135674	1.40146
SETD9	SLC35F3	0.00575712	0.00407171	0.0363401	3.61747
SHISA4	TMBIM6	0.0027793	0.00522638	3.09593e-05	4969.78
SLC20A2	IL7R	0.00441608	0.00936696	0.00713385	32.0652
SLC25A36	FAM155A	0.00174212	0.00398663	0.00105496	90.3654
SLC35A3	C1QC	0.00201762	0.00276309	0.000881568	15.1179
SLC8A2	GK5	0.00191229	0.00207434	0.000297257	59.6541
SLFN12	MED10	0.0092049	0.000883217	0.000179356	25.7275
SMAD5	EHD2	0.00312772	0.00558695	0.00329332	0.0500114
SNAP25	SLPI	0.000563152	0.0019609	6.87856e-06	400.492
SNX4	SEMA4A	0.00328168	0.00990175	0.0087972	92.1466
SOS1	ZC2HC1C	0.00729262	0.0107201	0.0220976	17.1353
SOX18	RBFOX2	0.00545326	0.00401499	0.00113265	401.349
SPG21	SMAD5	0.00191634	0.00312772	0.00105983	16.6283
SPINK4	CYB5B	0.00271852	0.0027874	0.00186065	22.4178
SPP2	SLC30A4	0.00938317	0.0022283	7.1489e-05	235.709
STT3A	TNFRSF10C	0.0033546	0.00707384	0.0369922	3.74038
TARSL2	KLF5	0.0124704	0.00180695	0.0281719	7.03551
TCTEX1D2	ZNF134	0.00319255	0.0066849	0.012687	33.9641
TERF2	SLC8A2	0.0051494	0.00191229	1.76837e-05	698.121
TFDP2	ZFPL1	0.00594348	0.00712651	0.0205088	39.8841
TMEM128	GRM5	0.00296566	0.00814342	0.00596509	24.938
TMEM159	FXYD3	0.00309531	0.00348425	0.00507614	10.5836
TMEM183A	USF2	0.00341943	0.00266586	0.00346576	7.89548
TMEM200C	KIFAP3	0.0071184	0.00390155	0.00471495	172.509
TMEM252	TMBIM6	0.00254431	0.00522638	0.00765148	15.028
TNFRSF14	C15orf38-AP3S2	0.00249975	0.0101043	0.0123275	47.9574
TNFRSF17	CBWD2	0.00429454	0.00364226	0.002662	202.432
TNFSF18	CCT3	0.00833789	0.00447686	0.0130524	33.7625
TOR4A	SPINK2	0.00268206	0.00281981	0.00123838	96.6273
TSG101	LENG1	0.00209865	0.00590297	0.00240707	151.928
TUBB8	TEN1	0.00543705	0.00268611	0.0114055	6.45881
UBE2E3	TDRD10	0.000425403	0.00825281	0.000124603	461.155
UFM1	ZNF362	0.00106958	0.00322091	6.06013e-06	303.222
UGT2B11	POLD4	0.0197711	0.000988555	0.000394507	1338.71
XPOT	NRIP3	0.00357743	0.00674972	0.000672413	221.081
YWHAB	PRSS1	0.00200547	0.00398258	0.0020934	23.9356
ZFP1	DHRS3	0.00410412	0.00515345	0.0307131	2.71664
ZNF354B	SSX2IP	0.00380837	0.00620683	0.0469225	0.35401
ZNF398	KRTAP4-2	0.00702927	0.00312367	0.00215435	366.245
Table S1B. 164 candidate MES gene pairs. Duplicate genes are highlighted.
GENE_A	Name of first gene in pair
GENE_B	Name of second gene in pair
Freq_Gene_A	Frequency of ultra-rare delterious variants in gene A among samples in this study
Freq_Gene_B	Frequency of ultra-rare delterious variants in gene B among samples in this study
p_A*B*_ASD	Equilibrium probability of A*B*
BF	Bayes Facor of A*B* in ASD

### Sheet: S1C- Candidate pairs
First configuration						Swapped configuration
GENE_A	n_fam_GENE_A	GENE_B	n_fam_GENE_B	Expected frequency	Normalized expected frequency	GENE_A	n_fam_GENE_A	GENE_B	n_fam_GENE_B	Expected frequency	Normalized expected frequency
SMIM3	20	ATP6V1E2	2	181.431	0.933359	ATP6V1E2	23	SMIM3	2	225.548	0.892552
PRB1	61	CDK2	2	847.569	0.251554	CDK2	3	PRB1	2	5.15499	0.0734387
C1QTNF3	27	RAB30	2	287.202	0.227307	RAB30	4	C1QTNF3	2	9.60508	0.0475123
PEX11B	14	C1orf122	2	101.173	0.320294	C1orf122	15	PEX11B	2	113.629	0.415935
APRT	20	PTGDS	2	181.431	0.646171	PTGDS	20	APRT	2	181.431	0.610273
CEACAM6	64	ALKBH1	4	85.3982	0.608297	ALKBH1	38	CEACAM6	4	27.3968	0.33338
TNFSF18	74	CCT3	4	114.124	0.779046	CCT3	34	TNFSF18	4	21.0321	0.334998
C7orf69	6	CEP85L	2	21.6674	0.276523	CEP85L	56	C7orf69	2	766.156	0.682173
SURF2	7	KBTBD12	2	29.1193	0.224704	KBTBD12	32	SURF2	2	367.429	0.436204
COCH	51	NPRL2	3	173.022	0.530637	NPRL2	16	COCH	3	15.7105	0.172523
SLC2A2	49	CXXC1	3	161.054	0.940066	CXXC1	29	SLC2A2	3	58.5521	0.56768
IMPDH2	9	RAMP2	2	46.48	0.234515	RAMP2	24	IMPDH2	2	240.693	0.761989
ADAT3	25	TCTEX1D2	2	256.028	0.835866	TCTEX1D2	17	ADAT3	2	139.738	0.815644
FCER2	37	DFFB	3	95.2643	0.763396	DFFB	40	FCER2	3	110.634	0.90845
FLT3	46	ECSCR	2	600.173	0.950016	ECSCR	7	FLT3	2	29.1193	0.276558
UBR4	436	TTN	91	0.0408166	0.0408166	TTN	3454	UBR4	91	9.61722	0.903874
GABBR1	40	RALB	2	499.791	0.741677	RALB	8	GABBR1	2	37.4147	0.333135
POLR1E	45	TRA2B	2	583.443	0.288604	TRA2B	4	POLR1E	2	9.60508	0.118781
SPRR2B	8	CCDC182	2	37.4147	0.384956	CCDC182	40	SPRR2B	2	499.791	0.988903
MITD1	31	LYRM4	2	351.171	0.799064	LYRM4	13	MITD1	2	89.1634	0.749791
FHL5	41	FST	2	516.504	0.868675	FST	7	FHL5	2	29.1193	0.253512
RTP2	31	ILK	3	67.0946	0.544297	ILK	43	RTP2	3	126.764	0.702295
AMHR2	24	NUP35	3	39.2986	0.206057	NUP35	27	AMHR2	3	50.4762	0.374527
PUS7	41	CYP11B1	3	115.929	0.951933	CYP11B1	42	PUS7	3	121.307	0.996091
TRAPPC3	22	GUCA1C	2	210.609	0.625078	GUCA1C	15	TRAPPC3	2	113.629	0.539592
ETS1	22	FAM180A	2	210.609	0.937616	FAM180A	19	ETS1	2	167.232	0.909951
ATP6V1E2	23	RBPJ	2	225.548	0.624787	RBPJ	18	ATP6V1E2	2	153.326	0.788778
SLC25A25	35	FNDC4	2	416.673	0.412221	FNDC4	4	SLC25A25	2	9.60508	0.0798206
TTN	3454	EPPK1	118	4.23883	0.599257	EPPK1	612	TTN	118	0.0129316	0.0129316
MACF1	975	PKD1	49	4.43376	0.901841	PKD1	891	MACF1	49	3.61285	0.79384
EFHD2	10	ADAM17	2	56.2467	0.311616	ADAM17	21	EFHD2	2	195.897	0.581411
DHPS	44	CCT6B	4	38.3438	0.314853	CCT6B	37	DHPS	4	25.7332	0.241854
YARS2	33	RIBC2	3	76.0772	0.76017	RIBC2	45	YARS2	3	137.909	0.914115
CDK8	10	LRRC46	2	56.2467	0.339439	LRRC46	22	CDK8	2	210.609	0.416718
ESAM	21	SLC35D3	3	29.3335	0.327927	SLC35D3	46	ESAM	3	143.591	0.568227
OR51M1	7	COPG2	2	29.1193	0.221823	COPG2	36	OR51M1	2	433.214	0.514302
C3orf56	48	LCE2D	2	633.593	0.940234	LCE2D	9	C3orf56	2	46.48	0.395457
CD40	10	SSX2IP	2	56.2467	0.506376	SSX2IP	41	CD40	2	516.504	0.71538
STAT5A	55	TSPO2	2	749.72	0.593368	TSPO2	5	STAT5A	2	15.1364	0.163224
TTN	3454	DST	162	1.608	0.295256	DST	821	TTN	162	0.0103464	0.0103464
CAMK2A	7	RD3	2	29.1193	0.241988	RD3	37	CAMK2A	2	449.804	0.489497
SLC25A19	31	TNFRSF10D	3	67.0946	0.590762	TNFRSF10D	41	SLC25A19	3	115.929	0.688145
LCE3E	18	CADM4	2	153.326	0.803947	CADM4	22	LCE3E	2	210.609	0.937616
CMTM2	12	TUBB4A	2	77.6416	0.199711	TUBB4A	15	CMTM2	2	113.629	0.404694
ULBP3	18	KRTAP5-2	2	153.326	0.364051	KRTAP5-2	12	ULBP3	2	77.6416	0.261161
TERF2	30	SLC8A2	2	335.008	0.928	SLC8A2	15	TERF2	2	113.629	0.775663
MARVELD1	16	LDLRAP1	2	126.495	0.713319	LDLRAP1	26	MARVELD1	2	271.536	0.859632
CD1D	112	OR2H1	6	55.8099	0.81164	OR2H1	63	CD1D	6	14.7979	0.313291
C1orf123	12	GINM1	2	77.6416	0.468553	GINM1	33	C1orf123	2	383.772	0.873245
STX12	25	MAP2K6	2	256.028	0.987842	MAP2K6	18	STX12	2	153.326	0.75844
RRP1	45	POLR2L	2	583.443	0.692651	POLR2L	9	RRP1	2	46.48	0.455236
GSDMB	42	TXNDC9	2	533.231	0.896807	TXNDC9	9	GSDMB	2	46.48	0.496621
APH1A	12	BIRC8	2	77.6416	0.752758	BIRC8	35	APH1A	2	416.673	0.948109
EDN3	12	DUSP11	2	77.6416	0.276523	DUSP11	14	EDN3	2	101.173	0.24022
RFX3	22	EIF6	2	210.609	0.583406	EIF6	13	RFX3	2	89.1634	0.396948
OLFM3	63	FCER1A	3	249.42	0.814291	FCER1A	14	OLFM3	3	11.4046	0.151189
XKR7	57	CHD3	5	25.8159	0.556773	CHD3	89	XKR7	5	69.4788	0.749227
GML	26	NXNL1	3	46.6219	0.507361	NXNL1	45	GML	3	137.909	0.77768
MARCKS	60	RND2	3	229.668	0.999742	RND2	22	MARCKS	3	32.514	0.373133
CMTM5	16	BBIP1	2	126.495	0.387945	BBIP1	16	CMTM5	2	126.495	0.463032
KRTAP15-1	19	C1orf53	2	167.232	0.810684	C1orf53	23	KRTAP15-1	2	225.548	0.736356
SMAD7	32	ENPP4	3	71.5325	0.672298	ENPP4	42	SMAD7	3	121.307	0.76807
LUM	9	LGR6	3	3.79085	0.0948838	LGR6	120	LUM	3	657.685	0.845855
SPTBN5	594	TTN	116	0.0158153	0.0158153	TTN	3454	SPTBN5	116	4.39682	0.608543
RAPSN	48	RB1CC1	4	46.5141	0.694858	RB1CC1	67	RAPSN	4	93.6879	0.99175
DEFB116	16	USP48	3	15.7105	0.208271	USP48	61	DEFB116	3	236.209	0.981478
SDC4	27	TMEM240	2	287.202	0.483027	TMEM240	9	SDC4	2	46.48	0.30349
USP8	31	ATOX1	2	351.171	0.625354	ATOX1	9	USP8	2	46.48	0.33108
TTN	3454	DNAH11	133	2.74198	0.464141	DNAH11	747	TTN	133	0.0118781	0.0118781
SMIM19	8	NPVF	2	37.4147	0.481195	NPVF	63	SMIM19	2	879.732	0.957366
KRTAP22-1	5	SMG7	2	15.1364	0.266549	SMG7	72	KRTAP22-1	2	1021.12	0.808169
SRP72	32	CENPW	2	367.429	0.908759	CENPW	10	SRP72	2	56.2467	0.45073
ZNF605	30	EPB42	3	62.7667	0.63959	EPB42	50	ZNF605	3	167.007	0.958289
OTOR	14	TSSK1B	2	101.173	0.760698	TSSK1B	28	OTOR	2	303.011	0.839367
FLG	958	SYNE1	58	2.41669	0.547749	SYNE1	1006	FLG	58	2.69304	0.681785
EDIL3	45	CDK4	2	583.443	0.692651	CDK4	7	EDIL3	2	29.1193	0.273677
MYO1F	124	RPL32	2	1704.11	0.842953	RPL32	3	MYO1F	2	5.15499	0.139228
AKIRIN1	19	DCAF10	2	167.232	0.794139	DCAF10	26	AKIRIN1	2	271.536	0.779042
NMT2	20	ZNF770	2	181.431	0.825663	ZNF770	20	NMT2	2	181.431	0.610273
FRG2	19	MS4A5	2	167.232	0.529426	MS4A5	10	FRG2	2	56.2467	0.339439
ZNF664	7	PCTP	2	29.1193	0.322651	PCTP	44	ZNF664	2	566.706	0.953107
PTAFR	27	ITCH	3	50.4762	0.424464	ITCH	39	PTAFR	3	105.423	0.469334
GJB4	34	VKORC1	3	80.7257	0.646892	VKORC1	39	GJB4	3	105.423	0.813512
ADK	16	FSTL1	2	126.495	0.700805	FSTL1	26	ADK	2	271.536	0.967086
ZFP57	9	PACS1	2	46.48	0.211524	PACS1	19	ZFP57	2	167.232	0.39707
NANOS1	8	THAP10	2	37.4147	0.114746	THAP10	11	NANOS1	2	66.6526	0.151663
LIN52	4	CCR8	2	9.60508	0.112129	CCR8	43	LIN52	2	549.967	0.544091
BAALC	10	UQCRH	2	56.2467	0.0834686	UQCRH	10	BAALC	2	56.2467	0.111292
LYPLA2	6	BRD2	2	21.6674	0.282953	BRD2	66	LYPLA2	2	927.495	0.64231
MYF5	20	DPF2	2	181.431	0.628222	DPF2	18	MYF5	2	153.326	0.75844
NUDCD2	5	FLOT2	2	15.1364	0.146752	FLOT2	41	NUDCD2	2	516.504	0.408788
CCK	11	TMPRSS11F	2	66.6526	0.454989	TMPRSS11F	29	CCK	2	318.951	0.88352
HAS3	35	EIF4E2	2	416.673	0.989331	EIF4E2	11	HAS3	2	66.6526	0.527523
CXCR2	35	NPIPA2	2	416.673	0.659554	NPIPA2	4	CXCR2	2	9.60508	0.0589152
FAT1	715	OBSCN	79	0.243657	0.115585	OBSCN	1947	FAT1	79	4.0643	0.64736
CMTM3	13	DEF6	2	89.1634	0.591012	DEF6	24	CMTM3	2	240.693	0.738177
CLN8	40	CIPC	2	499.791	0.791122	CIPC	8	CLN8	2	37.4147	0.288717
SNRK	15	FBXO7	3	13.4715	0.119948	FBXO7	37	SNRK	3	95.2643	0.376986
CEP55	37	TDRD10	3	95.2643	0.574903	TDRD10	29	CEP55	3	58.5521	0.538717
DTX3	3	CYP7A1	2	5.15499	0.0764987	CYP7A1	63	DTX3	2	879.732	0.609233
NPM3	22	TNFSF12-TNFSF13	2	210.609	0.770929	TNFSF12-TNFSF13	19	NPM3	2	167.232	0.860317
HRASLS2	11	RAD23A	2	66.6526	0.316514	RAD23A	25	HRASLS2	2	256.028	0.810537
TNRC18	601	TTN	98	0.0596753	0.0596753	TTN	3454	TNRC18	98	7.17361	0.919767
KCNK12	3	TM4SF4	2	5.15499	0.0387593	TM4SF4	34	KCNK12	2	400.19	0.237548
ARRDC3	29	HBZ	2	318.951	0.694195	HBZ	8	ARRDC3	2	37.4147	0.218388
MPG	26	STAC3	2	271.536	0.725315	STAC3	17	MPG	2	139.738	0.843293
EGR3	10	TAOK1	2	56.2467	0.361697	TAOK1	16	EGR3	2	126.495	0.250287
PCGF5	4	TTN	3	0.469934	0.469934	TTN	3454	PCGF5	3	699.625	0.622935
SPG21	15	SMAD5	2	113.629	0.685731	SMAD5	24	SPG21	2	240.693	0.595304
MFSD2A	44	ATXN3	3	132.299	0.732958	ATXN3	26	MFSD2A	3	46.6219	0.38744
YWHAB	10	PRSS1	2	56.2467	0.434037	PRSS1	35	YWHAB	2	416.673	0.618332
FNBP4	42	SLFN11	6	4.90127	0.123647	SLFN11	116	FNBP4	6	60.1553	0.440393
RYR1	704	OBSCN	77	0.259324	0.123017	OBSCN	1947	RYR1	77	4.48484	0.743628
SDF2	15	WDR48	2	113.629	0.460901	WDR48	21	SDF2	2	195.897	0.620172
HEPACAM2	42	C14orf177	2	533.231	0.949561	C14orf177	9	HEPACAM2	2	46.48	0.542604
SHC1	19	CSN2	2	167.232	0.595604	CSN2	14	SHC1	2	101.173	0.350321
RAB39A	5	MRPS5	2	15.1364	0.136269	MRPS5	42	RAB39A	2	533.231	0.844054
TM4SF4	34	FBXO7	3	80.7257	0.718769	FBXO7	37	TM4SF4	3	95.2643	0.716273
RFC2	32	MANBAL	2	367.429	0.945109	MANBAL	14	RFC2	2	101.173	0.620569
EMX1	37	WFDC13	2	449.804	0.489497	WFDC13	7	EMX1	2	29.1193	0.227584
CYP4F2	92	HOXA5	2	1312.15	0.908693	HOXA5	4	CYP4F2	2	9.60508	0.190999
C2orf83	5	INTS8	2	15.1364	0.160229	INTS8	49	C2orf83	2	650.274	0.900656
RPS11	12	HYI	2	77.6416	0.599134	HYI	34	RPS11	2	400.19	0.950194
MUC16	1206	TTN	243	0.00858587	0.00858587	TTN	3454	MUC16	243	0.411305	0.119591
SERPINI1	29	DMC1	3	58.5521	0.364937	DMC1	28	SERPINI1	3	54.4541	0.323234
NPPA	25	MSRB1	2	256.028	0.582573	MSRB1	5	NPPA	2	15.1364	0.0748733
ZNF154	33	GORASP1	3	76.0772	0.699959	GORASP1	45	ZNF154	3	137.909	0.941402
HMGA2	5	CCK	2	15.1364	0.041929	CCK	11	HMGA2	2	66.6526	0.105505
NUP210L	106	ELAVL1	2	1494.89	0.73946	ELAVL1	5	NUP210L	2	15.1364	0.363884
RFNG	18	HINFP	2	153.326	0.682596	HINFP	23	RFNG	2	225.548	0.959494
ASCL1	4	A1BG	2	9.60508	0.113079	A1BG	55	ASCL1	2	749.72	0.741709
EPHX3	53	TLE6	4	57.6417	0.866792	TLE6	62	EPHX3	4	80.0364	0.855158
USH2A	751	DNAH11	42	4.10757	0.695295	DNAH11	747	USH2A	42	4.0584	0.720699
CDKN2C	5	EVA1A	2	15.1364	0.113807	EVA1A	27	CDKN2C	2	287.202	0.312547
B4GALT3	26	C12orf43	2	271.536	0.859632	C12orf43	15	B4GALT3	2	113.629	0.539592
ARMC7	17	RNF182	2	139.738	0.746522	RNF182	26	ARMC7	2	271.536	0.886496
PLA2G5	11	NSG1	2	66.6526	0.303326	NSG1	22	PLA2G5	2	210.609	0.583406
SYNPR	31	GABRA1	2	351.171	0.486387	GABRA1	8	SYNPR	2	37.4147	0.262806
TRAM2	12	USB1	2	77.6416	0.368698	USB1	24	TRAM2	2	240.693	0.619116
SLC17A6	16	PAX9	2	126.495	0.513089	PAX9	24	SLC17A6	2	240.693	0.904863
PSMC3	9	DUSP1	2	46.48	0.404654	DUSP1	41	PSMC3	2	516.504	0.766478
OSTC	8	XRN2	2	37.4147	0.384956	XRN2	41	OSTC	2	516.504	0.71538
NEK6	18	KLRK1	2	153.326	0.591583	KLRK1	21	NEK6	2	195.897	0.833356
C1orf162	7	TMEM185B	2	29.1193	0.293843	TMEM185B	47	C1orf162	2	616.891	0.976479
TUBB8	37	TEN1	2	449.804	0.978995	TEN1	8	TUBB8	2	37.4147	0.366448
GSK3B	26	ZNF567	2	271.536	0.53727	ZNF567	12	GSK3B	2	77.6416	0.361016
CSDC2	8	ANKRD34C	2	37.4147	0.210985	ANKRD34C	24	CSDC2	2	240.693	0.523868
PAX6	11	CALCOCO2	2	66.6526	0.408831	CALCOCO2	32	PAX6	2	367.429	0.908759
SSB	7	ACAD8	2	29.1193	0.432122	ACAD8	58	SSB	2	798.882	0.86938
ELAVL3	11	PLIN3	3	6.28019	0.101273	PLIN3	70	ELAVL3	3	296.853	0.704834
IL26	14	ADM2	2	101.173	0.600551	ADM2	27	IL26	2	287.202	0.76716
OR51D1	46	IL27	2	600.173	0.950016	IL27	5	OR51D1	2	15.1364	0.160229
HCFC2	12	TMEM248	2	77.6416	0.222755	TMEM248	16	HCFC2	2	126.495	0.275316
UGT1A5	13	GK5	2	89.1634	0.546906	GK5	25	UGT1A5	2	256.028	0.658561
IL10RA	32	SSR2	2	367.429	0.727007	SSR2	7	IL10RA	2	29.1193	0.239108
PGPEP1	30	CLTB	2	335.008	0.894857	CLTB	11	PGPEP1	2	66.6526	0.389048
ID3	38	CASC4	3	100.299	0.902966	CASC4	38	ID3	3	100.299	0.823585
TTN	3454	ABCA13	126	3.49625	0.450001	ABCA13	591	TTN	126	0.0371619	0.0371619
PRCD	20	FAM136A	2	181.431	0.843613	FAM136A	24	PRCD	2	240.693	0.976299
TCF19	9	KCNE2	2	46.48	0.418449	KCNE2	39	TCF19	2	483.099	0.860288
C1orf105	18	TPT1	2	153.326	0.576415	TPT1	19	C1orf105	2	167.232	0.694872
OBSCN	1947	PKD1	88	2.95436	0.600927	PKD1	891	OBSCN	88	0.319898	0.151752
QRFP	43	ZBTB7A	3	126.764	0.928033	ZBTB7A	33	QRFP	3	76.0772	0.797802
LMO1	10	KRTAP9-8	2	56.2467	0.511941	KRTAP9-8	35	LMO1	2	416.673	0.989331
APCDD1	72	STX1A	3	310.7	0.430333	STX1A	6	APCDD1	3	1.38294	0.0220275
2024-03-01	34	IQCJ	2	400.19	0.712645	IQCJ	8	2024-03-01	2	37.4147	0.307224
SLC2A2	49	RB1CC1	4	48.6601	0.726917	RB1CC1	67	SLC2A2	4	93.6879	0.908331
RANBP1	13	SHMT2	2	89.1634	0.564549	SHMT2	25	RANBP1	2	256.028	0.835866
IKBKB	48	MOB3A	4	46.5141	0.713265	MOB3A	60	IKBKB	4	74.8105	0.799321
NAA35	23	LRRN4CL	2	225.548	0.557845	LRRN4CL	11	NAA35	2	66.6526	0.336296
CORO1A	33	RNF39	3	76.0772	0.775223	RNF39	51	CORO1A	3	173.022	0.838749
NPFF	6	CERS3	2	21.6674	0.0986049	CERS3	23	NPFF	2	225.548	0.312393
FNBP1L	52	SCRG1	3	179.098	0.885921	SCRG1	23	FNBP1L	3	35.837	0.397086
TXNDC8	16	RNF103	2	126.495	0.738348	RNF103	22	TXNDC8	2	210.609	0.645914
PGLS	44	PLA1A	4	38.3438	0.421068	PLA1A	54	PGLS	4	59.9838	0.6231
2024-12-01	14	ECM2	2	101.173	0.890817	ECM2	38	2024-12-01	2	466.435	0.922902
FAM210A	20	KLLN	2	181.431	0.592324	KLLN	15	FAM210A	2	113.629	0.427177
C3orf22	9	SLC17A6	2	46.48	0.174737	SLC17A6	16	C3orf22	2	126.495	0.425489
EID2	11	PELI1	2	66.6526	0.118693	PELI1	10	EID2	2	56.2467	0.127985
DEFB115	14	ECI2	2	101.173	0.450413	ECI2	23	DEFB115	2	225.548	0.624787
PPCS	16	CCDC85B	2	126.495	0.237773	CCDC85B	10	PPCS	2	56.2467	0.166937
IFITM10	14	COPZ1	2	101.173	0.290266	COPZ1	16	IFITM10	2	126.495	0.450517
IFNG	7	NET1	2	29.1193	0.316889	NET1	43	IFNG	2	549.967	0.544091
TMEM120B	23	LRFN3	3	35.837	0.365177	LRFN3	52	TMEM120B	3	179.098	0.939076
MAL2	12	DDX46	2	77.6416	0.752758	DDX46	21	MAL2	2	195.897	0.542651
PPIL1	7	FAM172A	2	29.1193	0.195895	FAM172A	40	PPIL1	2	499.791	0.988903
GYPE	14	SLC50A1	2	101.173	0.500459	SLC50A1	22	GYPE	2	210.609	0.770929
AQP12A	14	C11orf91	2	101.173	0.260239	C11orf91	16	AQP12A	2	126.495	0.550632
TIMM23B	11	NTF4	2	66.6526	0.197821	NTF4	11	TIMM23B	2	66.6526	0.211009
SHE	47	KLRC4	2	616.891	0.854419	KLRC4	8	SHE	2	37.4147	0.39606
WDR75	124	SRSF7	2	1704.11	0.842953	SRSF7	3	WDR75	2	5.15499	0.129538
GP1BB	9	OR5H6	2	46.48	0.418449	OR5H6	38	GP1BB	2	466.435	0.922902
LMBRD1	79	BLOC1S2	3	359.982	0.925953	BLOC1S2	10	LMBRD1	3	4.94219	0.0850754
ANGPTL5	85	KRTAP12-1	2	1214.2	0.720734	KRTAP12-1	3	ANGPTL5	2	5.15499	0.0846585
C3orf38	17	SPINK6	2	139.738	0.373261	SPINK6	14	C3orf38	2	101.173	0.280257
GYPE	14	MCHR2	2	101.173	0.570523	MCHR2	20	GYPE	2	181.431	0.664121
SNCG	3	ACTRT2	2	5.15499	0.0535491	ACTRT2	47	SNCG	2	616.891	0.6103
METTL14	14	SSBP3	2	101.173	0.290266	SSBP3	16	METTL14	2	126.495	0.513089
IFNLR1	29	TUBA3D	3	58.5521	0.324388	TUBA3D	24	IFNLR1	3	39.2986	0.260487
ATF3	22	ADTRP	2	210.609	0.708421	ADTRP	12	ATF3	2	77.6416	0.453191
HIST1H1E	14	INSL3	2	101.173	0.520478	INSL3	23	HIST1H1E	2	225.548	0.870239
OBSCN	1947	TNXB	84	3.31327	0.592638	TNXB	764	OBSCN	84	0.231792	0.109957
PKD1	891	MUC16	70	1.16548	0.338875	MUC16	1206	PKD1	70	2.15629	0.438595
GABRA1	8	ACAA2	2	37.4147	0.39606	ACAA2	47	GABRA1	2	616.891	0.854419
FER	65	PUF60	3	262.792	0.805951	PUF60	20	FER	3	26.2994	0.379869
CYP21A2	30	ZIC2	2	335.008	0.729143	ZIC2	9	CYP21A2	2	46.48	0.441441
ZCCHC9	17	LRRC46	2	139.738	0.843293	LRRC46	22	ZCCHC9	2	210.609	0.625078
UBE3D	34	MEF2C	2	400.19	0.791828	MEF2C	14	UBE3D	2	101.173	0.86079
RHOU	21	CENPL	2	195.897	0.852737	CENPL	23	RHOU	2	225.548	0.959494
GAST	11	FAM114A2	2	66.6526	0.468177	FAM114A2	39	GAST	2	483.099	0.908081
RBPJ	18	KCNK7	2	153.326	0.530908	KCNK7	19	RBPJ	2	167.232	0.463248
C8orf33	28	PSMD4	2	303.011	0.989254	PSMD4	16	C8orf33	2	126.495	0.675776
MRO	34	SERINC4	3	80.7257	0.511124	SERINC4	30	MRO	3	62.7667	0.47193
GNPDA2	26	NHLRC2	3	46.6219	0.576547	NHLRC2	51	GNPDA2	3	173.022	0.941453
PIP4K2B	9	IPO13	2	46.48	0.349474	IPO13	33	PIP4K2B	2	383.772	0.721376
TMA7	4	SETD9	2	9.60508	0.0874226	SETD9	38	TMA7	2	466.435	0.276871
PTGS2	18	YIPF3	2	153.326	0.864622	YIPF3	25	PTGS2	2	256.028	0.835866
FAM124B	38	C1orf54	2	466.435	0.922902	C1orf54	9	FAM124B	2	46.48	0.423047
PCDH12	77	FST	3	345.786	0.581556	FST	7	PCDH12	3	2.02506	0.0332569
DNAH2	575	TTN	122	0.0369205	0.0369205	TTN	3454	DNAH2	122	3.89424	0.489669
CDKN2D	7	ZP3	3	2.02506	0.0246422	ZP3	45	CDKN2D	3	137.909	0.204653
C1R	15	SRBD1	3	13.4715	0.210575	SRBD1	61	C1R	3	236.209	0.654319
KRTAP22-1	5	IFIT1B	2	15.1364	0.103325	IFIT1B	38	KRTAP22-1	2	466.435	0.369161
KNSTRN	53	SLC35A3	3	185.232	0.623061	SLC35A3	17	KNSTRN	3	18.1171	0.166689
MNDA	46	ANG	2	600.173	0.89064	ANG	7	MNDA	2	29.1193	0.362982
PTPMT1	15	IGFL3	2	113.629	0.809388	IGFL3	33	PTPMT1	2	383.772	0.949179
HFM1	70	CCL28	2	990.208	0.979628	CCL28	9	HFM1	2	46.48	0.758726
WWP1	42	FBXO33	3	121.307	0.996091	FBXO33	41	WWP1	3	115.929	0.986341
TTN	3454	CDH23	107	5.2679	0.729626	CDH23	609	TTN	107	0.0223624	0.0223624
NRBF2	18	VPS26A	2	153.326	0.652258	VPS26A	19	NRBF2	2	167.232	0.893406
CBX8	42	SNX9	3	121.307	0.87608	SNX9	33	CBX8	3	76.0772	0.730064
GET4	12	SLITRK3	2	77.6416	0.745077	SLITRK3	38	GET4	2	466.435	0.922902
ZNF7	24	ASNS	3	39.2986	0.217721	ASNS	32	ZNF7	3	71.5325	0.33261
LGALS4	24	FABP1	2	240.693	0.738177	FABP1	11	LGALS4	2	66.6526	0.540711
ARGFX	24	PRCD	2	240.693	0.976299	PRCD	20	ARGFX	2	181.431	0.987206
SPRR2E	30	LCE2D	2	335.008	0.497143	LCE2D	9	SPRR2E	2	46.48	0.289695
BNIPL	42	PF4V1	2	533.231	0.738547	PF4V1	7	BNIPL	2	29.1193	0.276558
HENMT1	22	LEPROTL1	2	210.609	0.45839	LEPROTL1	10	HENMT1	2	56.2467	0.395085
SETD9	38	SLC35F3	3	100.299	0.545749	SLC35F3	29	SETD9	3	58.5521	0.532924
ZNF586	64	TOPBP1	5	33.7888	0.681926	TOPBP1	92	ZNF586	5	74.4696	0.965128
TRIML1	25	PRIMA1	2	256.028	0.68389	PRIMA1	13	TRIML1	2	89.1634	0.485159
PKNOX2	14	FASTKD3	2	101.173	0.37034	FASTKD3	16	PKNOX2	2	126.495	0.40046
ZBTB22	16	POLR3H	2	126.495	0.713319	POLR3H	24	ZBTB22	2	240.693	0.857238
ENO1	29	CDK8	2	318.951	0.631086	CDK8	10	ENO1	2	56.2467	0.311616
TM4SF5	15	PARD6B	2	113.629	0.831871	PARD6B	29	TM4SF5	2	318.951	0.915075
DEDD	7	TTN	4	0.395084	0.395084	TTN	3454	DEDD	4	702.484	0.903472
TTN	3454	HSPG2	160	1.62822	0.308955	HSPG2	837	TTN	160	0.00532147	0.00532147
TBC1D12	49	MYL6	2	650.274	0.836324	MYL6	8	TBC1D12	2	37.4147	0.384956
SEC24D	97	SEPHS1	2	1379.44	0.955294	SEPHS1	4	SEC24D	2	9.60508	0.210004
ABHD17B	16	FBXO8	2	126.495	0.60069	FBXO8	21	ABHD17B	2	195.897	0.581411
CD14	29	SAMD5	3	58.5521	0.527131	SAMD5	48	CD14	3	155.166	0.936398
CD300C	33	ROM1	3	76.0772	0.632221	ROM1	43	CD300C	3	126.764	0.677214
IKBKB	48	FGF14	3	155.166	0.905697	FGF14	29	IKBKB	3	58.5521	0.625606
HYAL4	65	BTBD9	4	88.1289	0.802123	BTBD9	45	HYAL4	4	40.3231	0.562481
FAM76B	12	PRDX3	2	77.6416	0.468553	PRDX3	27	FAM76B	2	287.202	0.738747
KLF10	11	MPV17L	2	66.6526	0.349484	MPV17L	27	KLF10	2	287.202	0.823987
KISS1R	42	HCFC1R1	2	533.231	0.949561	HCFC1R1	9	KISS1R	2	46.48	0.400056
HAAO	22	DNAJB2	2	210.609	0.750093	DNAJB2	19	HAAO	2	167.232	0.893406
KAT2B	41	CCL28	2	516.504	0.510985	CCL28	9	KAT2B	2	46.48	0.372466
VTCN1	33	COA7	2	383.772	0.873245	COA7	6	VTCN1	2	21.6674	0.195066
RNASEH2A	15	PITX2	2	113.629	0.415935	PITX2	10	RNASEH2A	2	56.2467	0.172502
ZNF716	74	VSTM1	4	114.124	0.812917	VSTM1	34	ZNF716	4	21.0321	0.378694
SLC10A4	47	DHX58	4	44.4088	0.527212	DHX58	50	SLC10A4	4	50.8465	0.643881
RFFL	19	CAND1	3	23.4159	0.173743	CAND1	36	RFFL	3	90.3221	0.411042
SCRG1	23	DENND4A	3	35.837	0.404177	DENND4A	52	SCRG1	3	179.098	0.885921
NAT2	51	TMEM129	3	173.022	0.804514	TMEM129	23	NAT2	3	35.837	0.365177
ZNF385B	23	HAMP	2	225.548	0.423962	HAMP	8	ZNF385B	2	37.4147	0.214687
ARHGDIA	26	NUDT17	2	271.536	0.99395	NUDT17	18	ARHGDIA	2	153.326	0.788778
OBSCN	1947	DNAH11	80	3.87998	0.656771	DNAH11	747	OBSCN	80	0.266868	0.126596
BCL2L1	8	ZMYM2	2	37.4147	0.318329	ZMYM2	29	BCL2L1	2	318.951	0.820412
LAT2	18	GGH	2	153.326	0.576415	GGH	19	LAT2	2	167.232	0.827228
COX5B	20	RASSF8	2	181.431	0.969257	RASSF8	24	COX5B	2	240.693	0.833426
FAM185A	31	C1orf109	3	67.0946	0.604037	C1orf109	45	FAM185A	3	137.909	0.81861
GP1BB	9	VDAC3	2	46.48	0.285097	VDAC3	32	GP1BB	2	367.429	0.727007
RPL36	10	ANGPT2	2	56.2467	0.350568	ANGPT2	31	RPL36	2	351.171	0.72958
SEC61B	7	URGCP	2	29.1193	0.198776	URGCP	33	SEC61B	2	383.772	0.721376
LAMP3	29	SKP2	2	318.951	0.66264	SKP2	12	LAMP3	2	77.6416	0.614496
TTN	3454	SYCP3	3	699.625	0.41529	SYCP3	5	TTN	3	0.872088	0.872088
COPZ1	16	ENO1	2	126.495	0.700805	ENO1	29	COPZ1	2	318.951	0.915075
SFN	24	ZG16B	2	240.693	0.595304	ZG16B	15	SFN	2	113.629	0.640765
ALG8	46	ITPKA	3	143.591	0.72449	ITPKA	27	ALG8	3	50.4762	0.51435
PPFIA3	69	HEPN1	2	974.638	0.578535	HEPN1	5	PPFIA3	2	15.1364	0.236599
TCF23	26	ACD	2	271.536	0.886496	ACD	15	TCF23	2	113.629	0.52835
DUS4L	13	HAGHL	2	89.1634	0.352843	HAGHL	24	DUS4L	2	240.693	0.809614
WDR46	15	CBY1	2	113.629	0.652007	CBY1	26	WDR46	2	271.536	0.886496
HSDL2	44	TRIM28	3	132.299	0.863843	TRIM28	32	HSDL2	3	71.5325	0.707682
CATSPERB	84	AK2	4	145.742	0.87953	AK2	24	CATSPERB	4	8.70473	0.165345
PSMB4	7	RSC1A1	2	29.1193	0.169968	RSC1A1	19	PSMB4	2	167.232	0.215079
SLC35G3	14	ABCF2	2	101.173	0.400367	ABCF2	12	SLC35G3	2	77.6416	0.276523
IRF2BP2	35	PNLIPRP2	3	85.475	0.786424	PNLIPRP2	42	IRF2BP2	3	121.307	0.948086
SCRN2	34	PRELP	3	80.7257	0.583001	PRELP	34	SCRN2	3	80.7257	0.487165
TNNT1	16	COA1	2	126.495	0.375431	COA1	12	TNNT1	2	77.6416	0.345654
KLHDC3	6	SBSN	2	21.6674	0.364409	SBSN	74	KLHDC3	2	1051.73	0.936439
FAM168B	23	LCAT	2	225.548	0.691728	LCAT	19	FAM168B	2	167.232	0.727961
FAM172A	40	ZNF671	3	110.634	0.93034	ZNF671	41	FAM172A	3	115.929	0.779897
ZNF720	40	RNF24	2	499.791	0.988903	RNF24	10	ZNF720	2	56.2467	0.562022
NT5C1B	47	METAP2	4	44.4088	0.289967	METAP2	31	NT5C1B	4	16.7799	0.166006
SDC2	20	PSMB8	2	181.431	0.68207	PSMB8	19	SDC2	2	167.232	0.727961
PABPN1L	31	SULT4A1	2	351.171	0.694838	SULT4A1	8	PABPN1L	2	37.4147	0.303523
SOX8	5	CD38	2	15.1364	0.184188	CD38	46	SOX8	2	600.173	0.950016
NEB	1186	MUC16	74	1.74806	0.508267	MUC16	1206	NEB	74	1.80425	0.548344
LRRC40	73	ZSCAN16	4	111.115	0.956372	ZSCAN16	43	LRRC40	4	36.4076	0.626724
TTN	3454	GNG4	4	702.484	0.833974	GNG4	6	TTN	4	0.270926	0.270926
OR51Q1	21	AIDA	2	195.897	0.717074	AIDA	20	OR51Q1	2	181.431	0.915409
ATPAF1	32	SNX10	2	367.429	0.908759	SNX10	11	ATPAF1	2	66.6526	0.448395
GCG	10	GLTP	2	56.2467	0.400649	GLTP	37	GCG	2	449.804	0.800996
CHMP6	17	ZNRF1	2	139.738	0.566804	ZNRF1	16	CHMP6	2	126.495	0.700805
ACSBG2	37	ABTB1	3	95.2643	0.895341	ABTB1	37	ACSBG2	3	95.2643	0.867067
ARPC5L	5	PIP5K1C	2	15.1364	0.22462	PIP5K1C	67	ARPC5L	2	943.281	0.746562
ZNF526	22	ATG12	2	210.609	0.333375	ATG12	7	ZNF526	2	29.1193	0.135398
CLDN1	23	BAP1	2	225.548	0.870239	BAP1	14	CLDN1	2	101.173	0.540496
PWWP2A	21	CXCR6	2	195.897	0.310086	CXCR6	9	PWWP2A	2	46.48	0.257507
TFB1M	65	NME2	2	911.641	0.9019	NME2	6	TFB1M	2	21.6674	0.240082
PTK7	82	SIRT6	4	139.207	0.619739	SIRT6	19	PTK7	4	4.59994	0.0896506
NEK6	18	BCL2L2-PABPN1	2	153.326	0.242701	BCL2L2-PABPN1	9	NEK6	2	46.48	0.197729
DUSP4	21	EIF3K	2	195.897	0.639553	EIF3K	17	DUSP4	2	139.738	0.691224
IFI44L	56	GABARAP	2	766.156	0.378985	GABARAP	3	IFI44L	2	5.15499	0.0698688
STYK1	48	SP7	3	155.166	0.721487	SP7	29	STYK1	3	58.5521	0.544509
CPPED1	68	UFSP1	3	283.127	0.980358	UFSP1	16	CPPED1	3	15.7105	0.21138
SEMG1	69	HCST	2	974.638	0.578535	HCST	3	SEMG1	2	5.15499	0.0831285
AIG1	32	MRPS21	3	71.5325	0.452916	MRPS21	34	AIG1	3	80.7257	0.575015
DCLK1	17	TGFBR1	2	139.738	0.594453	TGFBR1	19	DCLK1	2	167.232	0.810684
LAIR2	42	TMEM71	3	121.307	0.98409	TMEM71	34	LAIR2	3	80.7257	0.598974
CBLL1	11	XKR8	2	66.6526	0.362672	XKR8	27	CBLL1	2	287.202	0.823987
OSTM1	14	GUF1	3	11.4046	0.160215	GUF1	56	OSTM1	3	203.97	0.484297
KRTAP10-2	8	RNF130	2	37.4147	0.188776	RNF130	21	KRTAP10-2	2	195.897	0.348847
SHC1	19	MREG	2	167.232	0.843773	MREG	25	SHC1	2	256.028	0.886525
SPRYD3	13	GPR31	2	89.1634	0.379306	GPR31	15	SPRYD3	2	113.629	0.314762
CADM3	34	OLIG1	2	400.19	0.593871	OLIG1	10	CADM3	2	56.2467	0.378391
ZNF551	38	NPFF	2	466.435	0.646031	NPFF	6	ZNF551	2	21.6674	0.263661
SPRTN	26	WDR26	2	271.536	0.913359	WDR26	15	SPRTN	2	113.629	0.685731
BHLHA15	4	CCDC84	2	9.60508	0.0674674	CCDC84	28	BHLHA15	2	303.011	0.419683
AAGAB	48	OTUB2	3	155.166	0.78289	OTUB2	27	AAGAB	3	50.4762	0.539319
DDOST	21	TNFRSF14	2	195.897	0.717074	TNFRSF14	19	DDOST	2	167.232	0.744505
OXNAD1	33	TMPPE	2	383.772	0.911212	TMPPE	11	OXNAD1	2	66.6526	0.553899
NMNAT1	15	ATP6V1E2	2	113.629	0.584558	ATP6V1E2	23	NMNAT1	2	225.548	0.981808
CCL28	9	ANKRD34B	2	46.48	0.354072	ANKRD34B	38	CCL28	2	466.435	0.461451
CLN3	77	SORD	5	50.9966	0.676053	SORD	62	CLN3	5	31.4152	0.537675
BRSK1	20	B4GALT6	2	181.431	0.610273	B4GALT6	17	BRSK1	2	139.738	0.857118
ENO3	33	DPH2	3	76.0772	0.42148	DPH2	32	ENO3	3	71.5325	0.566145
PLEC	1391	SYNE1	78	2.08205	0.471901	SYNE1	1006	PLEC	78	1.08929	0.367157
TTN	3454	DNAH5	122	3.89424	0.600239	DNAH5	673	TTN	122	0.0111245	0.0111245
PRKAR2A	60	CXCL10	2	831.396	0.411257	CXCL10	3	PRKAR2A	2	5.15499	0.0617089
SMURF1	21	ABTB1	3	29.3335	0.275691	ABTB1	37	SMURF1	3	95.2643	0.376986
ROPN1B	23	ZNF107	5	2.17793	0.0605458	ZNF107	121	ROPN1B	5	129.655	0.846577
TMEM212	22	SLC6A6	2	210.609	0.875109	SLC6A6	19	TMEM212	2	167.232	0.827228
EGFL8	22	AMTN	3	32.514	0.205867	AMTN	29	EGFL8	3	58.5521	0.301218
PRKG2	33	POLR3G	3	76.0772	0.413954	POLR3G	19	PRKG2	3	23.4159	0.152894
GABRG2	18	PPP1R17	2	153.326	0.773609	PPP1R17	22	GABRG2	2	210.609	0.770929
RPL28	11	HMGXB4	2	66.6526	0.389048	HMGXB4	24	RPL28	2	240.693	0.523868
NEB	1186	TTN	229	0.00238826	0.00238826	TTN	3454	NEB	229	0.501052	0.152279
EGR1	27	LEPROT	2	287.202	0.93764	LEPROT	14	EGR1	2	101.173	0.650597
RAB28	16	SERTAD2	2	126.495	0.575661	SERTAD2	22	RAB28	2	210.609	0.770929
HIGD1A	7	AMY2A	2	29.1193	0.368744	AMY2A	44	HIGD1A	2	566.706	0.840977
CSRNP2	27	CCDC6	2	287.202	0.795574	CCDC6	11	CSRNP2	2	66.6526	0.389048
HSPA5	18	OR5R1	3	20.6871	0.221033	OR5R1	41	HSPA5	3	115.929	0.539047
SUN5	35	TMEM237	3	85.475	0.625757	TMEM237	25	SUN5	3	42.8948	0.297055
SCGB2A2	26	CCDC61	3	46.6219	0.576547	CCDC61	50	SCGB2A2	3	167.007	0.875678
IL12A	5	FAM19A4	2	15.1364	0.139264	FAM19A4	43	IL12A	2	549.967	0.924955
NDFIP2	21	FAM210A	2	195.897	0.736455	FAM210A	20	NDFIP2	2	181.431	0.753867
KIFAP3	31	COX7A2	2	351.171	0.90329	COX7A2	10	KIFAP3	2	56.2467	0.350568
BTG2	15	KRTAP9-9	2	113.629	0.460901	KRTAP9-9	22	BTG2	2	210.609	0.56257
DNAH11	747	PLEC	59	1.35575	0.456968	PLEC	1391	DNAH11	59	5.08873	0.861378
KIF2A	30	PSCA	2	335.008	0.861714	PSCA	15	KIF2A	2	113.629	0.584558
MOB3B	23	B4GALT7	3	35.837	0.365177	B4GALT7	54	MOB3B	3	191.424	0.927954
TMEM160	10	NDUFB4	2	56.2467	0.222583	NDUFB4	24	TMEM160	2	240.693	0.476243
FBN3	545	OBSCN	65	0.237599	0.112712	OBSCN	1947	FBN3	65	7.93786	0.997337
CREB3L2	65	AIFM3	5	35.0037	0.59563	AIFM3	72	CREB3L2	5	44.0208	0.557446
C6orf203	24	FAM181A	3	39.2986	0.361572	FAM181A	44	C6orf203	3	132.299	0.575896
AHCYL2	50	GOT1L1	4	50.8465	0.613699	GOT1L1	53	AHCYL2	4	57.6417	0.564556
TMBIM4	31	PROK1	2	351.171	0.833806	PROK1	15	TMBIM4	2	113.629	0.921803
ZNF286B	29	LIN7A	2	318.951	0.567977	LIN7A	11	ZNF286B	2	66.6526	0.369266
MTHFD2L	47	MKLN1	2	616.891	0.915449	MKLN1	5	MTHFD2L	2	15.1364	0.184188
CSNK1D	25	KRTAP19-5	2	256.028	0.734549	KRTAP19-5	14	CSNK1D	2	101.173	0.580533
SOX7	15	PSMD7	2	113.629	0.505867	PSMD7	24	SOX7	2	240.693	0.690553
TRAF3IP2	31	FAM171B	3	67.0946	0.537659	FAM171B	41	TRAF3IP2	3	115.929	0.768428
MT4	13	HOXC13	2	89.1634	0.538085	HOXC13	30	MT4	2	335.008	0.928
FBXO34	20	CREBZF	2	181.431	0.843613	CREBZF	18	FBXO34	2	153.326	0.773609
GDA	39	TPM3	2	483.099	0.908081	TPM3	10	GDA	2	56.2467	0.495247
SOD3	30	ELL3	2	335.008	0.662857	ELL3	15	SOD3	2	113.629	0.786905
RCE1	13	SDC4	2	89.1634	0.582191	SDC4	27	RCE1	2	287.202	0.653507
C10orf113	19	TECRL	2	167.232	0.959585	TECRL	25	C10orf113	2	256.028	0.810537
IL1RN	19	ART4	2	167.232	0.678327	ART4	12	IL1RN	2	77.6416	0.307248
KCNIP4	3	PLA2G3	2	5.15499	0.055589	PLA2G3	61	KCNIP4	2	847.569	0.838513
NPBWR1	38	IDH3A	3	100.299	0.724357	IDH3A	38	NPBWR1	3	100.299	0.912889
SERHL2	54	NT5DC1	4	59.9838	0.593429	NT5DC1	47	SERHL2	4	44.4088	0.632654
ZNF286B	29	TIMM13	2	318.951	0.536423	TIMM13	9	ZNF286B	2	46.48	0.257507
NEUROD6	16	TMEM52	2	126.495	0.863491	TMEM52	31	NEUROD6	2	351.171	0.972773
ENTPD5	32	ZNF211	4	18.1462	0.272876	ZNF211	70	ENTPD5	4	102.264	0.779019
TNXB	764	TTN	143	0.00584499	0.00584499	TTN	3454	TNXB	143	1.93341	0.345825
CMTM4	18	HPGD	2	153.326	0.75844	HPGD	26	CMTM4	2	271.536	0.967086
HP1BP3	10	CYB5D2	2	56.2467	0.434037	CYB5D2	31	HP1BP3	2	351.171	0.833806
PMP2	8	PDK4	2	37.4147	0.162866	PDK4	13	PMP2	2	89.1634	0.158779
OBSCN	1947	MUC16	113	1.27028	0.369347	MUC16	1206	OBSCN	113	0.299165	0.141917
MRGPRF	21	ABHD2	2	195.897	0.290706	ABHD2	8	MRGPRF	2	37.4147	0.159164
UBP1	26	NOG	2	271.536	0.510407	NOG	10	UBP1	2	56.2467	0.32831
BEND5	16	METAP1	2	126.495	0.813434	METAP1	30	BEND5	2	335.008	0.861714
NMRK2	50	MED29	3	167.007	0.842634	MED29	29	NMRK2	3	58.5521	0.59085
MYOM2	494	TTN	95	0.0197064	0.0197064	TTN	3454	MYOM2	95	8.12954	0.90641
FBXW10	175	CLCN1	11	15.5804	0.465502	CLCN1	154	FBXW10	11	11.5961	0.463476
TMEM150C	10	RIPK1	2	56.2467	0.628797	RIPK1	46	TMEM150C	2	600.173	0.89064
MAP3K7CL	25	BIK	2	256.028	0.886525	BIK	18	MAP3K7CL	2	153.326	0.606752
SLC52A1	32	IGIP	2	367.429	0.436204	IGIP	6	SLC52A1	2	21.6674	0.145764
HS3ST4	32	MSL2	2	367.429	0.799708	MSL2	11	HS3ST4	2	66.6526	0.507741
PPP1R27	15	SCGB1D4	2	113.629	0.472143	SCGB1D4	17	PPP1R27	2	139.738	0.511506
TBX18	42	ANKRD49	2	533.231	0.527534	ANKRD49	7	TBX18	2	29.1193	0.270796
RYR3	648	TTN	112	0.0259304	0.0259304	TTN	3454	RYR3	112	4.72211	0.71196
PDGFA	23	CNIH3	2	225.548	0.602473	CNIH3	15	PDGFA	2	113.629	0.494626
TTN	3454	PKD1L2	108	5.13767	0.608408	PKD1L2	516	TTN	108	0.0367322	0.0367322
C14orf178	20	TCL1A	2	181.431	0.825663	TCL1A	23	C14orf178	2	225.548	0.959494
CSNK1A1L	91	SNTB1	6	35.4264	0.665909	SNTB1	104	CSNK1A1L	6	47.5608	0.969284
C3orf80	44	MPEG1	6	5.60724	0.108173	MPEG1	103	C3orf80	6	46.5713	0.446915
BTBD17	24	FADS2	2	240.693	0.738177	FADS2	9	BTBD17	2	46.48	0.326482
CCNL1	17	EFNA5	2	139.738	0.428559	EFNA5	14	CCNL1	2	101.173	0.330303
THAP6	19	2024-03-02	3	23.4159	0.215441	2024-03-02	38	THAP6	3	100.299	0.466367
CHN1	12	APOC3	2	77.6416	0.368698	APOC3	20	CHN1	2	181.431	0.700019
ISLR2	22	CARTPT	2	210.609	0.812601	CARTPT	17	ISLR2	2	139.738	0.6774
STAT1	14	PTDSS1	2	101.173	0.61056	PTDSS1	24	STAT1	2	240.693	0.928675
ZNF469	655	MACF1	44	2.64831	0.581905	MACF1	975	ZNF469	44	6.19421	0.94433
GPCPD1	19	IGF2BP3	2	167.232	0.843773	IGF2BP3	21	GPCPD1	2	195.897	0.775215
ETFDH	45	S100A9	2	583.443	0.865814	S100A9	7	ETFDH	2	29.1193	0.342817
ZNF300	57	CA7	2	782.544	0.46451	CA7	3	ZNF300	2	5.15499	0.0525291
STX16	44	BMP8A	3	132.299	0.850755	BMP8A	37	STX16	3	95.2643	0.716273
SLC35A3	17	CALY	2	139.738	0.92624	CALY	26	SLC35A3	2	271.536	0.913359
DMTF1	36	ARIH1	2	433.214	0.728595	ARIH1	7	DMTF1	2	29.1193	0.371625
NDUFB10	11	ADO	2	66.6526	0.290138	ADO	22	NDUFB10	2	210.609	0.375047
MRPL20	24	KMO	3	39.2986	0.322693	KMO	35	MRPL20	3	85.475	0.380528
SESTD1	35	GIMAP4	3	85.475	0.870986	GIMAP4	45	SESTD1	3	137.909	0.914115
ZNF395	9	DPF1	2	46.48	0.170139	DPF1	13	ZNF395	2	89.1634	0.255811
FAM98B	38	IGFALS	3	100.299	0.992271	IGFALS	34	FAM98B	3	80.7257	0.583001
PRADC1	6	HAND1	2	21.6674	0.0643076	HAND1	14	PRADC1	2	101.173	0.180165
KRTAP1-1	32	ZNF277	3	71.5325	0.799681	ZNF277	44	KRTAP1-1	3	132.299	0.811489
PLSCR4	26	EFNA5	2	271.536	0.832769	EFNA5	14	PLSCR4	2	101.173	0.620569
TTN	3454	RNF213	100	6.62391	0.715603	RNF213	478	TTN	100	0.0386683	0.0386683
S100P	16	ZNF552	2	126.495	0.775891	ZNF552	23	S100P	2	225.548	0.736356
MSMB	10	SCRN1	2	56.2467	0.289358	SCRN1	25	MSMB	2	256.028	0.455927
OBSCN	1947	PLEC	151	0.58009	0.195525	PLEC	1391	OBSCN	151	0.134104	0.0636157
PSME2	8	SPRED1	3	2.82189	0.0181463	SPRED1	39	PSME2	3	105.423	0.135585
NPPC	7	IBSP	2	29.1193	0.221823	IBSP	39	NPPC	2	483.099	0.669113
CRYAB	4	CPSF7	2	9.60508	0.0608157	CPSF7	33	CRYAB	2	383.772	0.53154
MT3	16	SERPINB4	3	15.7105	0.21138	SERPINB4	59	MT3	3	223.172	0.70652
TEX29	9	HP	2	46.48	0.206925	HP	25	TEX29	2	256.028	0.734549
PAK2	4	TTN	3	0.469934	0.469934	TTN	3454	PAK2	3	699.625	0.622935
FOSL2	18	NRBP1	2	153.326	0.864622	NRBP1	24	FOSL2	2	240.693	0.809614
GPAA1	39	RMND5A	2	483.099	0.860288	RMND5A	7	GPAA1	2	29.1193	0.28232
CLEC11A	22	PRB3	3	32.514	0.160833	PRB3	20	CLEC11A	3	26.2994	0.16912
CCL13	10	OR52A1	2	56.2467	0.378391	OR52A1	32	CCL13	2	367.429	0.399854
SAMD8	16	SLC10A7	2	126.495	0.513089	SLC10A7	16	SAMD8	2	126.495	0.475546
DNAH9	669	PKHD1L1	35	5.80933	0.812663	PKHD1L1	624	DNAH9	35	4.98388	0.758824
DNAH12	574	TTN	106	0.013703	0.013703	TTN	3454	DNAH12	106	5.41179	0.663356
PRR19	26	C1orf162	2	271.536	0.429816	C1orf162	7	PRR19	2	29.1193	0.161326
ATP6V1G2	8	FOLH1	2	37.4147	0.373851	FOLH1	45	ATP6V1G2	2	583.443	0.692651
NXNL1	45	C5orf63	2	583.443	0.981255	C5orf63	6	NXNL1	2	21.6674	0.235794
SPIB	28	TTC9C	2	303.011	0.719457	TTC9C	14	SPIB	2	101.173	0.500459
VAMP4	17	PMM2	3	18.1171	0.326209	PMM2	64	VAMP4	3	256.086	0.886726
ZCCHC3	29	PPP1R9B	2	318.951	0.946629	PPP1R9B	13	ZCCHC3	2	89.1634	0.546906
HDAC2	9	ZNF417	3	3.79085	0.0622558	ZNF417	86	HDAC2	3	410.229	0.730522
CLEC2B	19	INO80	5	1.21268	0.0287935	INO80	113	CLEC2B	5	113.252	0.436965
ZNF469	655	TTN	119	0.0115391	0.0115391	TTN	3454	ZNF469	119	4.15719	0.633779
DSE	46	S100A3	2	600.173	0.950016	S100A3	4	DSE	2	9.60508	0.120681
VAMP4	17	FAHD2B	3	18.1171	0.229422	FAHD2B	60	VAMP4	3	229.668	0.795249
SDF2	15	WNT6	2	113.629	0.730697	WNT6	26	SDF2	2	271.536	0.859632
DGKA	38	ZNF787	3	100.299	0.654899	ZNF787	26	DGKA	3	46.6219	0.382827
RBPMS2	18	RASSF5	3	20.6871	0.241499	RASSF5	72	RBPMS2	3	310.7	0.829927
LNPEP	58	TOMM40	3	216.722	0.536017	TOMM40	11	LNPEP	3	6.28019	0.0813915
KRTAP4-12	19	TXNDC8	2	167.232	0.512881	TXNDC8	16	KRTAP4-12	2	126.495	0.613204
RAB30	4	RIN1	2	9.60508	0.120681	RIN1	55	RAB30	2	749.72	0.593368
EMP2	22	NTAN1	2	210.609	0.708421	NTAN1	17	EMP2	2	139.738	0.787995
UPK1B	35	SMARCAD1	4	22.5502	0.176243	SMARCAD1	44	UPK1B	4	38.3438	0.33382
CRIP2	33	KBTBD4	3	76.0772	0.398901	KBTBD4	25	CRIP2	3	42.8948	0.347979
LSMEM1	14	MARK2	2	101.173	0.650597	MARK2	22	LSMEM1	2	210.609	0.541734
FGF6	39	MOBP	2	483.099	0.621319	MOBP	7	FGF6	2	29.1193	0.198776
FOPNL	20	DHX9	2	181.431	0.305136	DHX9	8	FOPNL	2	37.4147	0.192478
GYPE	14	LPAR1	2	101.173	0.290266	LPAR1	19	GYPE	2	167.232	0.612149
PRMT1	7	FAM122A	2	29.1193	0.155564	FAM122A	29	PRMT1	2	318.951	0.66264
SLC35F2	29	ALG3	4	14.2037	0.236073	ALG3	74	SLC35F2	4	114.124	0.688721
C8orf48	47	EGR2	3	149.344	0.251172	EGR2	13	C8orf48	3	9.51437	0.0790668
MAL2	12	CCDC68	2	77.6416	0.553046	CCDC68	26	MAL2	2	271.536	0.752178
NACA2	51	ZNF730	4	53.0725	0.708824	ZNF730	52	NACA2	4	55.3378	0.596737
RDH13	89	TOMM6	2	1270.7	0.879988	TOMM6	6	RDH13	2	21.6674	0.45444
UCK2	10	R3HDML	2	56.2467	0.406214	R3HDML	36	UCK2	2	433.214	0.942888
F13B	43	MBTD1	2	549.967	0.979364	MBTD1	8	F13B	2	37.4147	0.336836
LIN7A	11	AJAP1	2	66.6526	0.422019	AJAP1	35	LIN7A	2	416.673	0.741999
CDC42EP1	72	MEMO1	2	1021.12	0.90919	MEMO1	7	CDC42EP1	2	29.1193	0.351459
STX17	38	LSM1	2	466.435	0.646031	LSM1	6	STX17	2	21.6674	0.17363
CUTA	20	PLAGL1	2	181.431	0.592324	PLAGL1	19	CUTA	2	167.232	0.479792
BMP10	37	RPS20	2	449.804	0.800996	RPS20	7	BMP10	2	29.1193	0.207419
HADHB	28	TNFAIP1	2	303.011	0.68948	TNFAIP1	11	HADHB	2	66.6526	0.461583
LIN7C	11	FABP1	2	66.6526	0.204415	FABP1	11	LIN7C	2	66.6526	0.171445
PIP5K1B	23	NOVA1	2	225.548	0.780983	NOVA1	16	PIP5K1B	2	126.495	0.650747
USP21	32	NT5DC2	3	71.5325	0.474147	NT5DC2	32	USP21	3	71.5325	0.46707
DTWD1	16	BDH2	2	126.495	0.88852	BDH2	32	DTWD1	2	367.429	0.98146
ZNF80	28	CCL14	2	303.011	0.659502	CCL14	4	ZNF80	2	9.60508	0.0646167
SLC39A5	34	PSMB2	2	400.19	0.910602	PSMB2	11	SLC39A5	2	66.6526	0.593464
ANXA9	76	FBXO44	5	49.5665	0.559021	FBXO44	46	ANXA9	5	15.2747	0.244806
MUC16	1206	HSPG2	59	3.88115	0.736451	HSPG2	837	MUC16	59	1.7736	0.515692
DPM3	6	RMDN1	2	21.6674	0.195066	RMDN1	42	DPM3	2	533.231	0.422027
C1QL2	20	NAIP	2	181.431	0.843613	NAIP	18	C1QL2	2	153.326	0.546077
PIANP	17	MRPL41	2	139.738	0.483857	MRPL41	17	PIANP	2	139.738	0.456208
SLC8A2	15	GK5	2	113.629	0.696973	GK5	25	SLC8A2	2	256.028	0.70922
CHMP2A	7	ZNF75A	2	29.1193	0.195895	ZNF75A	32	CHMP2A	2	367.429	0.399854
CCDC54	15	PRAMEF10	2	113.629	0.865595	PRAMEF10	22	CCDC54	2	210.609	0.729257
BFSP2	45	LRRC39	4	40.3231	0.438815	LRRC39	57	BFSP2	4	67.2341	0.705067
EPRS	98	NDUFA10	5	84.8778	0.772533	NDUFA10	35	EPRS	5	7.41345	0.196558
NT5C3B	16	RNASE10	2	126.495	0.588175	RNASE10	27	NT5C3B	2	287.202	0.909227
CAMSAP2	71	GRIN2A	5	42.6785	0.629115	GRIN2A	78	CAMSAP2	5	52.4439	0.824949
GNB3	26	MRPL36	2	271.536	0.805905	MRPL36	9	GNB3	2	46.48	0.2759
CDC20	9	FBXO32	2	46.48	0.119557	FBXO32	12	CDC20	2	77.6416	0.145943
CCL28	9	NOP9	2	46.48	0.386261	NOP9	42	CCL28	2	533.231	0.527534
POLR2A	15	ELL3	2	113.629	0.22483	ELL3	15	POLR2A	2	113.629	0.404694
POLR3GL	19	ANGPTL3	2	167.232	0.794139	ANGPTL3	24	POLR3GL	2	240.693	0.928675
GSDMC	52	C8orf33	3	179.098	0.956794	C8orf33	28	GSDMC	3	54.4541	0.635693
MT1HL1	17	ROPN1B	2	139.738	0.912416	ROPN1B	23	MT1HL1	2	225.548	0.914866
C2CD2	44	RGL2	3	132.299	0.798401	RGL2	30	C2CD2	3	62.7667	0.620961
TNFSF11	20	POLR3G	2	181.431	0.987206	POLR3G	19	TNFSF11	2	167.232	0.595604
LGALS2	9	SPDYA	2	46.48	0.243712	SPDYA	30	LGALS2	2	335.008	0.662857
2024-12-01	14	DISP1	3	11.4046	0.265145	DISP1	95	2024-12-01	3	475.676	0.941187
SNRNP27	3	KLHL31	2	5.15499	0.0826186	KLHL31	73	SNRNP27	2	1036.46	0.615233
EPM2AIP1	13	GPR75-ASB3	2	89.1634	0.74097	GPR75-ASB3	33	EPM2AIP1	2	383.772	0.911212
PRRT2	27	NACC1	2	287.202	0.994467	NACC1	13	PRRT2	2	89.1634	0.555728
BPIFA1	22	XPOT	2	210.609	0.625078	XPOT	18	BPIFA1	2	153.326	0.682596
AURKAIP1	13	FRG2B	2	89.1634	0.582191	FRG2B	26	AURKAIP1	2	271.536	0.99395
TIGD6	15	SLAMF9	2	113.629	0.573316	SLAMF9	22	TIGD6	2	210.609	0.666749
PPM1A	23	DEFB115	2	225.548	0.624787	DEFB115	14	PPM1A	2	101.173	0.440404
MYO15A	525	CSMD1	31	5.10064	0.74481	CSMD1	646	MYO15A	31	7.99552	0.976896
PRKAG1	17	RIPK3	2	139.738	0.843293	RIPK3	24	PRKAG1	2	240.693	0.738177
DEFB115	14	KRTAP6-3	2	101.173	0.380349	KRTAP6-3	11	DEFB115	2	66.6526	0.184633
RPL17-C18orf32	28	URI1	3	54.4541	0.630306	URI1	48	RPL17-C18orf32	3	155.166	0.813592
CSRNP2	27	MOCS3	2	287.202	0.93764	MOCS3	12	CSRNP2	2	77.6416	0.453191
ATG14	21	KRTAP4-1	2	195.897	0.794596	KRTAP4-1	15	ATG14	2	113.629	0.607041
HOXC12	19	TIFA	3	23.4159	0.220074	TIFA	45	HOXC12	3	137.909	0.77768
DNAJC25	6	TIA1	2	21.6674	0.0364409	TIA1	8	DNAJC25	2	37.4147	0.037015
LECT2	15	CHTOP	2	113.629	0.281037	CHTOP	15	LECT2	2	113.629	0.472143
ATG4C	70	PCDH9	5	41.3541	0.765059	PCDH9	83	ATG4C	5	59.9365	0.871653
TLE4	36	NKD1	3	90.3221	0.857828	NKD1	42	TLE4	3	121.307	0.948086
DDX4	28	GPANK1	2	303.011	0.779412	GPANK1	15	DDX4	2	113.629	0.75318
TMEM86B	24	CST5	3	39.2986	0.41989	CST5	56	TMEM86B	3	203.97	0.988774
KPNA5	65	VAMP4	3	262.792	0.909944	VAMP4	17	KPNA5	3	18.1171	0.2814
TMPRSS11F	29	GOLGA6L2	4	14.2037	0.217806	GOLGA6L2	78	TMPRSS11F	4	126.448	0.863166
LHX9	27	LCN8	2	287.202	0.738747	LCN8	12	LHX9	2	77.6416	0.483916
KCNJ11	25	OR52E4	2	256.028	0.759878	OR52E4	14	KCNJ11	2	101.173	0.480441
PIGC	7	IL18R1	2	29.1193	0.198776	IL18R1	31	PIGC	2	351.171	0.521129
SRSF7	3	RGS3	2	5.15499	0.187167	RGS3	157	SRSF7	2	2017.38	0.997912
OR8K1	49	SNX25	5	17.8967	0.361191	SNX25	95	OR8K1	5	79.6035	0.874158
THEM4	13	FAM169A	2	89.1634	0.458696	FAM169A	25	THEM4	2	256.028	0.785208
CPQ	45	DNAJB9	2	583.443	0.981255	DNAJB9	8	CPQ	2	37.4147	0.410866
KLK9	23	WNT5A	2	225.548	0.669414	WNT5A	14	KLK9	2	101.173	0.440404
SRD5A1	12	PDZD9	2	77.6416	0.291886	PDZD9	15	SRD5A1	2	113.629	0.292279
DNAJC15	10	IFI27	2	56.2467	0.439601	IFI27	30	DNAJC15	2	335.008	0.629714
C10orf67	16	FBXL8	2	126.495	0.48806	FBXL8	21	C10orf67	2	195.897	0.600792
AGFG1	32	ACER3	2	367.429	0.98146	ACER3	9	AGFG1	2	46.48	0.317285
ZNF436	28	LCN10	2	303.011	0.809389	LCN10	15	ZNF436	2	113.629	0.775663
MTURN	15	EME2	2	113.629	0.865595	EME2	30	MTURN	2	335.008	0.994286
NUDT8	14	GTPBP10	2	101.173	0.840771	GTPBP10	30	NUDT8	2	335.008	0.861714
LILRA5	30	TSG101	2	335.008	0.629714	TSG101	8	LILRA5	2	37.4147	0.233194
OR4Q3	25	CELA1	3	42.8948	0.445583	CELA1	43	OR4Q3	3	126.764	0.990738
PRDM1	28	TMEM89	2	303.011	0.719457	TMEM89	18	PRDM1	2	153.326	0.864622
ZKSCAN5	30	TOX	3	62.7667	0.670638	TOX	35	ZKSCAN5	3	85.475	0.591932
SESN1	39	CDK5RAP3	4	29.1075	0.454984	CDK5RAP3	72	SESN1	4	108.135	0.887929
XPOT	18	NRIP3	3	20.6871	0.221033	NRIP3	43	XPOT	3	126.764	0.37623
CCDC168	674	TTN	123	0.0101159	0.0101159	TTN	3454	CCDC168	123	3.79964	0.606334
RYR1	704	TTN	136	0.00972675	0.00972675	TTN	3454	RYR1	136	2.44553	0.405492
WDR74	16	NRBF2	2	126.495	0.675776	NRBF2	18	WDR74	2	153.326	0.515739
PCSK1	61	NDUFA11	4	77.4063	0.643265	NDUFA11	37	PCSK1	4	25.7332	0.351324
FCGBP	547	TTN	108	0.0205155	0.0205155	TTN	3454	FCGBP	108	5.13767	0.718196
CDV3	13	PRPSAP1	2	89.1634	0.511622	PRPSAP1	27	CDV3	2	287.202	0.880814
CBLL1	11	C2orf69	2	66.6526	0.224197	C2orf69	17	CBLL1	2	139.738	0.40091
TTN	3454	HMCN2	136	2.44553	0.420492	HMCN2	731	TTN	136	0.00676413	0.00676413
PCDHGB7	5	RPL13	2	15.1364	0.122792	RPL13	31	PCDHGB7	2	351.171	0.416903
HIST1H4J	5	DUSP1	2	15.1364	0.131777	DUSP1	41	HIST1H4J	2	516.504	0.562084
FAM180B	17	JKAMP	2	139.738	0.248841	JKAMP	11	FAM180B	2	66.6526	0.303326
MUCL1	14	N6AMT1	3	11.4046	0.135393	N6AMT1	54	MUCL1	3	191.424	0.473446
GBP5	47	CTNNBIP1	2	616.891	0.976479	CTNNBIP1	8	GBP5	2	37.4147	0.436777
TRUB2	26	SLC8A2	2	271.536	0.752178	SLC8A2	15	TRUB2	2	113.629	0.607041
SYPL2	42	SLAMF9	3	121.307	0.612056	SLAMF9	22	SYPL2	3	32.514	0.3474
AMIGO2	9	SOX4	2	46.48	0.372466	SOX4	35	AMIGO2	2	416.673	0.906887
CAMK2N2	8	SLC16A5	2	37.4147	0.399762	SLC16A5	53	CAMK2N2	2	716.717	0.992683
UCMA	32	HAUS8	4	18.1462	0.157981	HAUS8	43	UCMA	4	36.4076	0.244927
DENND2D	31	ADCYAP1	2	351.171	0.90329	ADCYAP1	8	DENND2D	2	37.4147	0.266508
SOSTDC1	31	EFR3A	4	16.7799	0.313752	EFR3A	79	SOSTDC1	4	129.598	0.769277
EIF4EBP1	22	LGI1	2	210.609	0.979288	LGI1	21	EIF4EBP1	2	195.897	0.717074
RAB6B	6	MRPS10	2	21.6674	0.235794	MRPS10	45	RAB6B	2	583.443	0.577209
CENPH	20	CENPP	3	26.2994	0.176925	CENPP	33	CENPH	3	76.0772	0.270952
OGFRL1	21	HM13	2	195.897	0.775215	HM13	17	OGFRL1	2	139.738	0.732698
LUZP2	26	HIST1H2BM	2	271.536	0.53727	HIST1H2BM	10	LUZP2	2	56.2467	0.339439
SLC46A1	17	GLUD1	2	139.738	0.290314	GLUD1	11	SLC46A1	2	66.6526	0.243979
ANKS4B	31	SYCE1	2	351.171	0.938032	SYCE1	13	ANKS4B	2	89.1634	0.599833
DCK	15	AP1AR	2	113.629	0.550833	AP1AR	22	DCK	2	210.609	0.500062
ALDOC	6	OTUD6B	2	21.6674	0.188636	OTUD6B	36	ALDOC	2	433.214	0.685736
GPR132	27	OR8K5	3	50.4762	0.544312	OR8K5	44	GPR132	3	132.299	0.798401
ICAM3	54	ZNF445	3	191.424	0.87114	ZNF445	26	ICAM3	3	46.6219	0.548873
KRTAP21-2	10	CLEC2D	2	56.2467	0.489682	CLEC2D	38	KRTAP21-2	2	466.435	0.876757
CLK1	49	TMEM215	3	161.054	0.876333	TMEM215	32	CLK1	3	71.5325	0.700605
FXYD1	5	PPAN-P2RY11	2	15.1364	0.227615	PPAN-P2RY11	65	FXYD1	2	911.641	0.72152
USP12	7	PIGB	2	29.1193	0.118113	PIGB	17	USP12	2	139.738	0.235016
PDE1A	37	VSTM1	3	95.2643	0.678574	VSTM1	34	PDE1A	3	80.7257	0.69481
ZNF10	21	NHLH1	2	195.897	0.368227	NHLH1	11	ZNF10	2	66.6526	0.27695
MPV17L2	5	RNF39	2	15.1364	0.154239	RNF39	51	MPV17L2	2	683.559	0.743881
CCDC148	66	LY6G6D	3	269.535	0.506645	LY6G6D	9	CCDC148	3	3.79085	0.0585054
AP5M1	30	CAMP	3	62.7667	0.465721	CAMP	38	AP5M1	3	100.299	0.684667
CPSF2	29	IL26	2	318.951	0.851966	IL26	14	CPSF2	2	101.173	0.510468
TPT1	19	LRRC8C	2	167.232	0.727961	LRRC8C	21	TPT1	2	195.897	0.736455
ZDHHC19	27	EREG	2	287.202	0.909227	EREG	15	ZDHHC19	2	113.629	0.741939
OR8S1	71	COPB2	4	105.184	0.811671	COPB2	29	OR8S1	4	14.2037	0.233263
TCF20	121	LHX5	4	281.25	0.890385	LHX5	17	TCF20	4	3.35949	0.0943902
KDELC2	71	JUNB	2	1005.7	0.69647	JUNB	3	KDELC2	2	5.15499	0.0775186
DNAH2	575	OBSCN	65	0.280804	0.133207	OBSCN	1947	DNAH2	65	7.93786	0.998122
ARL10	19	ZNF300	3	23.4159	0.238607	ZNF300	57	ARL10	3	210.321	0.873911
THY1	10	RNF220	2	56.2467	0.378391	RNF220	38	THY1	2	466.435	0.922902
NEB	1186	PKD1	58	3.95167	0.803781	PKD1	891	NEB	58	2.09479	0.636645
SNX20	41	ASL	3	115.929	0.99781	ASL	37	SNX20	3	95.2643	0.744547
TBP	5	SNX32	2	15.1364	0.0838581	SNX32	31	TBP	2	351.171	0.625354
C1orf216	19	CACTIN	2	167.232	0.959585	CACTIN	20	C1orf216	2	181.431	0.807714
DNAJA3	56	CEP19	2	766.156	0.909563	CEP19	7	DNAJA3	2	29.1193	0.314009
URM1	25	ANKRD2	3	42.8948	0.488019	ANKRD2	60	URM1	3	229.668	0.795249
CENPH	20	DYDC2	2	181.431	0.394883	DYDC2	10	CENPH	2	56.2467	0.200325
STEAP1	11	NOXRED1	2	66.6526	0.34289	NOXRED1	30	STEAP1	2	335.008	0.729143
NOL9	29	FETUB	4	14.2037	0.25153	FETUB	83	NOL9	4	142.462	0.817452
AKAP5	11	PRDM14	2	66.6526	0.441801	PRDM14	34	AKAP5	2	400.19	0.712645
CDC6	25	WFDC5	2	256.028	0.70922	WFDC5	17	CDC6	2	139.738	0.760347
KCNA6	5	EFNA4	2	15.1364	0.134772	EFNA4	51	KCNA6	2	683.559	0.743881
CDCA2	95	PPP2R2B	5	79.6035	0.80328	PPP2R2B	46	CDCA2	5	15.2747	0.332452
ABHD14A	18	CAPZA1	2	153.326	0.424727	CAPZA1	14	ABHD14A	2	101.173	0.520478
GDF1	24	ABHD10	2	240.693	0.976299	ABHD10	20	GDF1	2	181.431	0.879511
HMCN2	731	OBSCN	83	0.210666	0.0999352	OBSCN	1947	HMCN2	83	3.43113	0.589959
DNAH2	575	NEB	47	1.5277	0.464295	NEB	1186	DNAH2	47	7.62553	0.958849
CRYBA4	23	EGLN2	2	225.548	0.870239	EGLN2	16	CRYBA4	2	126.495	0.613204
OTX2	15	C17orf67	2	113.629	0.618282	C17orf67	24	OTX2	2	240.693	0.928675
TMEM128	23	GRM5	4	7.77055	0.124538	GRM5	79	TMEM128	4	129.598	0.666707
GPR26	16	TPM1	2	126.495	0.563147	TPM1	24	GPR26	2	240.693	0.976299
PRR5	24	LTB4R2	2	240.693	0.761989	LTB4R2	14	PRR5	2	101.173	0.500459
CCDC112	31	HRK	2	351.171	0.312677	HRK	7	CCDC112	2	29.1193	0.17573
ERMAP	34	KIFAP3	3	80.7257	0.503138	KIFAP3	31	ERMAP	3	67.0946	0.404904
MUC5B	720	TTN	127	0.0152822	0.0152822	TTN	3454	MUC5B	127	3.38987	0.593261
FDXACB1	26	IL7	2	271.536	0.886496	IL7	14	FDXACB1	2	101.173	0.560514
OBSCN	1947	OTOG	70	6.35672	0.876658	OTOG	617	OBSCN	70	0.254971	0.120952
KCNMB2	21	MRFAP1L1	2	195.897	0.736455	MRFAP1L1	15	KCNMB2	2	113.629	0.494626
DSCC1	24	DUSP28	2	240.693	0.809614	DUSP28	13	DSCC1	2	89.1634	0.564549
LRRC71	26	RAB28	2	271.536	0.99395	RAB28	16	LRRC71	2	126.495	0.650747
ELMO2	19	PPARG	2	167.232	0.959585	PPARG	24	ELMO2	2	240.693	0.833426
NDUFB5	24	IL17C	2	240.693	0.714365	IL17C	14	NDUFB5	2	101.173	0.620569
RAD51D	42	VKORC1	3	121.307	0.972089	VKORC1	39	RAD51D	3	105.423	0.980386
GYPB	19	VAMP8	2	167.232	0.39707	VAMP8	10	GYPB	2	56.2467	0.228148
OR8B2	32	KCNMB1	3	71.5325	0.580299	KCNMB1	42	OR8B2	3	121.307	0.87608
PDCL2	27	VAMP4	2	287.202	0.994467	VAMP4	17	PDCL2	2	139.738	0.80182
TIMP4	40	CLVS2	2	499.791	0.988903	CLVS2	13	TIMP4	2	89.1634	0.688044
TNNI3	16	GSDMC	3	15.7105	0.183403	GSDMC	52	TNNI3	3	179.098	0.566989
FOXB1	16	S100PBP	2	126.495	0.525604	S100PBP	12	FOXB1	2	77.6416	0.276523
AHNAK2	762	MUC17	40	4.99106	0.873979	MUC17	705	AHNAK2	40	4.19475	0.903025
LTA	3	PDGFD	2	5.15499	0.0545691	PDGFD	53	LTA	2	716.717	0.283624
UBE2E3	6	CCDC62	2	21.6674	0.270092	CCDC62	64	UBE2E3	2	895.719	0.797534
NUDT22	12	CCBE1	3	7.80502	0.1498	CCBE1	80	NUDT22	3	367.11	0.799013
FAM210A	20	C2orf49	2	181.431	0.68207	C2orf49	18	FAM210A	2	153.326	0.576415
ZNF213	70	LCAT	3	296.853	0.910411	LCAT	19	ZNF213	3	23.4159	0.32432
PEX19	35	C2orf76	2	416.673	0.906887	C2orf76	9	PEX19	2	46.48	0.372466
LYZL6	17	SGMS2	2	139.738	0.594453	SGMS2	18	LYZL6	2	153.326	0.652258
TMEM217	4	ANKRD13A	2	9.60508	0.0950245	ANKRD13A	44	TMEM217	2	566.706	0.616716
ARFIP2	9	TRMT6	2	46.48	0.363269	TRMT6	34	ARFIP2	2	400.19	0.593871
TCAP	15	ZBTB1	2	113.629	0.494626	ZBTB1	25	TCAP	2	256.028	0.962513
OLFML3	14	C2orf88	2	101.173	0.350321	C2orf88	19	OLFML3	2	167.232	0.479792
SNX17	15	TIMMDC1	2	113.629	0.595799	TIMMDC1	24	SNX17	2	240.693	0.738177
CLMP	45	UGT3A2	4	40.3231	0.650244	UGT3A2	76	CLMP	4	120.23	0.880195
SCGB1D2	27	SCT	2	287.202	0.653507	SCT	11	SCGB1D2	2	66.6526	0.349484
PKHD1L1	624	TTN	120	0.0120664	0.0120664	TTN	3454	PKHD1L1	120	4.07283	0.569745
PSMB2	11	MGMT	2	66.6526	0.441801	MGMT	29	PSMB2	2	318.951	0.725749
FAM89B	13	ANKRD52	3	9.51437	0.141191	ANKRD52	77	FAM89B	3	345.786	0.752602
C19orf24	31	MMP2	4	16.7799	0.288851	MMP2	91	C19orf24	4	169.377	0.837838
TAS2R1	29	METTL18	2	318.951	0.694195	METTL18	11	TAS2R1	2	66.6526	0.435207
ST3GAL1	17	MAPKAP1	2	139.738	0.774171	MAPKAP1	23	ST3GAL1	2	225.548	0.669414
SLC17A2	25	TMEM230	2	256.028	0.379939	TMEM230	11	SLC17A2	2	66.6526	0.415425
DCAF11	25	KCTD11	2	256.028	0.35461	KCTD11	7	DCAF11	2	29.1193	0.204538
ADRA1A	62	NOP14	5	31.4152	0.565647	NOP14	80	ADRA1A	5	55.3901	0.816494
CEP76	17	OR4S2	2	139.738	0.387086	OR4S2	13	CEP76	2	89.1634	0.291095
ACTG1	8	CYP51A1	2	37.4147	0.262806	CYP51A1	31	ACTG1	2	351.171	0.555871
ZNF469	655	OBSCN	76	0.215992	0.102462	OBSCN	1947	ZNF469	76	4.71917	0.719454
PCDHGA5	30	CCT6B	3	62.7667	0.515397	CCT6B	37	PCDHGA5	3	95.2643	0.584328
SEC63	27	DSE	3	50.4762	0.634199	DSE	46	SEC63	3	143.591	0.781312
NOSTRIN	17	TFG	2	139.738	0.691224	TFG	22	NOSTRIN	2	210.609	0.708421
EIF5A2	4	EXOC6	2	9.60508	0.144437	EXOC6	53	EIF5A2	2	716.717	0.850871
USF2	11	SENP5	2	66.6526	0.263762	SENP5	17	USF2	2	139.738	0.317963
CIB3	29	FADD	2	318.951	0.978183	FADD	9	CIB3	2	46.48	0.317285
DHX8	49	KRTAP10-5	4	48.6601	0.216631	KRTAP10-5	26	DHX8	4	10.7401	0.094566
XPA	23	LEMD1	2	225.548	0.914866	LEMD1	20	XPA	2	181.431	0.807714
RAB3D	34	TIGD5	3	80.7257	0.583001	TIGD5	30	RAB3D	3	62.7667	0.490559
NLK	26	CLOCK	2	271.536	0.967086	CLOCK	9	NLK	2	46.48	0.298892
HIST2H3D	11	ATP1B2	2	66.6526	0.553899	ATP1B2	32	HIST2H3D	2	367.429	0.945109
C11orf91	16	IFNA17	2	126.495	0.80092	IFNA17	25	C11orf91	2	256.028	0.658561
NCEH1	28	TMEM150A	2	303.011	0.68948	TMEM150A	12	NCEH1	2	77.6416	0.437828
CLDN5	5	SDR9C7	2	15.1364	0.187183	SDR9C7	60	CLDN5	2	831.396	0.740262
FBP2	63	CAPNS1	4	82.7005	0.998166	CAPNS1	46	FBP2	4	42.345	0.56136
ERLIN2	15	XPR1	2	113.629	0.505867	XPR1	21	ERLIN2	2	195.897	0.50389
ARG1	6	IL27RA	2	21.6674	0.188636	IL27RA	40	ARG1	2	499.791	0.840567
PEX12	16	STAT6	2	126.495	0.80092	STAT6	26	PEX12	2	271.536	0.913359
PCDHGA4	52	OR4C13	4	55.3378	0.782875	OR4C13	56	PCDHGA4	4	64.7805	0.692154
OBSCN	1947	FRAS1	75	4.96756	0.795163	FRAS1	649	OBSCN	75	0.222115	0.105366
HDAC2	9	DBR1	2	46.48	0.459834	DBR1	42	HDAC2	2	533.231	0.949561
KIFC1	29	IMMP2L	2	318.951	0.88352	IMMP2L	9	KIFC1	2	46.48	0.317285
HIST1H2BF	16	C2orf40	2	126.495	0.538118	C2orf40	25	HIST1H2BF	2	256.028	0.962513
HSP90B1	33	ITM2B	2	383.772	0.987147	ITM2B	12	HSP90B1	2	77.6416	0.499278
MAP3K12	20	FAM189A1	3	26.2994	0.369462	FAM189A1	63	MAP3K12	3	249.42	0.987019
CHP1	4	RAF1	2	9.60508	0.0988255	RAF1	36	CHP1	2	433.214	0.257151
COMP	38	C19orf67	3	100.299	0.84343	C19orf67	30	COMP	3	62.7667	0.596122
HIST1H4D	16	EIF2B1	2	126.495	0.387945	EIF2B1	18	HIST1H4D	2	153.326	0.561246
IQCJ-SCHIP1	24	SLC30A8	3	39.2986	0.384899	SLC30A8	47	IQCJ-SCHIP1	3	149.344	0.783067
MAP2K6	18	ENC1	2	153.326	0.227532	ENC1	7	MAP2K6	2	29.1193	0.112352
MRAP	18	NEK2	2	153.326	0.712934	NEK2	21	MRAP	2	195.897	0.949639
SGCB	42	CCDC121	2	533.231	0.949561	CCDC121	7	SGCB	2	29.1193	0.290962
C22orf46	9	GAS6	3	3.79085	0.0566303	GAS6	64	C22orf46	3	256.086	0.55737
TOX4	35	GPR85	2	416.673	0.948109	GPR85	14	TOX4	2	101.173	0.570523
SPINK4	9	CYB5B	2	46.48	0.335679	CYB5B	34	SPINK4	2	400.19	0.871011
SMYD3	26	CWC15	2	271.536	0.402953	CWC15	10	SMYD3	2	56.2467	0.467424
OR12D2	6	STX7	2	21.6674	0.145764	STX7	36	OR12D2	2	433.214	0.557161
MTCH2	14	RFX3	2	101.173	0.450413	RFX3	22	MTCH2	2	210.609	0.645914
PDE9A	34	TRAM1L1	3	80.7257	0.662864	TRAM1L1	35	PDE9A	3	85.475	0.668037
KLK5	48	RAMP2	3	155.166	0.78289	RAMP2	24	KLK5	3	39.2986	0.458768
UBE2L6	13	PTCD2	2	89.1634	0.423411	PTCD2	12	UBE2L6	2	77.6416	0.145943
LEPROT	14	RCN1	2	101.173	0.460422	RCN1	21	LEPROT	2	195.897	0.639553
RBPMS	21	TMEM178B	2	195.897	0.9884	TMEM178B	18	RBPMS	2	153.326	0.621921
STX7	36	SNCB	2	433.214	0.771454	SNCB	7	STX7	2	29.1193	0.195895
LMNB1	45	SLC13A5	3	137.909	0.845897	SLC13A5	34	LMNB1	3	80.7257	0.750714
PPP1R37	19	SRF	2	167.232	0.893406	SRF	27	PPP1R37	2	287.202	0.994467
TMEM223	15	LHFPL3	2	113.629	0.719456	LHFPL3	27	TMEM223	2	287.202	0.625093
SLC34A1	62	HUS1B	4	80.0364	0.839321	HUS1B	37	SLC34A1	4	25.7332	0.389512
PPARD	27	ARPP19	2	287.202	0.369373	ARPP19	10	PPARD	2	56.2467	0.261535
TEX29	9	FHIT	2	46.48	0.340277	FHIT	30	TEX29	2	335.008	0.961143
HLX	29	SIAH3	2	318.951	0.946629	SIAH3	13	HLX	2	89.1634	0.432233
TNXB	764	MUC16	54	1.93174	0.561672	MUC16	1206	TNXB	54	5.0381	0.901156
ZFPL1	30	MSS51	3	62.7667	0.614751	MSS51	42	ZFPL1	3	121.307	0.744068
GRAMD4	30	SPPL3	2	335.008	0.662857	SPPL3	7	GRAMD4	2	29.1193	0.288081
GNPAT	23	FAM71E1	2	225.548	0.780983	FAM71E1	18	GNPAT	2	153.326	0.819115
EIF4A1	6	KCNJ5	2	21.6674	0.188636	KCNJ5	43	EIF4A1	2	549.967	0.652909
PALM3	26	TRNP1	2	271.536	0.967086	TRNP1	19	PALM3	2	167.232	0.661783
ACTRT2	47	MPV17L	3	149.344	0.783067	MPV17L	27	ACTRT2	3	50.4762	0.524337
PABPC4L	38	AMT	3	100.299	0.803739	AMT	41	PABPC4L	3	115.929	0.951933
CDC42EP5	11	TXNIP	2	66.6526	0.68578	TXNIP	36	CDC42EP5	2	433.214	0.857171
DNAH3	694	TTN	133	0.00905537	0.00905537	TTN	3454	DNAH3	133	2.74198	0.443796
CCDC71L	44	PNN	3	132.299	0.876932	PNN	28	CCDC71L	3	54.4541	0.560272
NEB	1186	SYNE1	57	4.16379	0.943732	SYNE1	1006	NEB	57	2.8591	0.868931
TMEM230	11	TRMT1L	2	66.6526	0.382454	TRMT1L	31	TMEM230	2	351.171	0.521129
C20orf141	21	PITX3	2	195.897	0.445749	PITX3	11	C20orf141	2	66.6526	0.224197
GPR148	46	ZNF324B	4	42.345	0.515278	ZNF324B	56	GPR148	4	64.7805	0.60243
GSTA4	16	PLCL2	2	126.495	0.813434	PLCL2	32	GSTA4	2	367.429	0.98146
CCKBR	76	GRB10	4	120.23	0.796933	GRB10	34	CCKBR	4	21.0321	0.376613
RNASE13	46	SLC25A35	3	143.591	0.497199	SLC25A35	19	RNASE13	3	23.4159	0.222391
FSD1L	43	PPT2	2	549.967	0.816136	PPT2	7	FSD1L	2	29.1193	0.360102
PMEPA1	23	RETN	2	225.548	0.981808	RETN	22	PMEPA1	2	210.609	0.958452
AACS	89	SHISA6	5	69.4788	0.96231	SHISA6	73	AACS	5	45.3809	0.830576
CD19	18	SCRN1	2	153.326	0.788778	SCRN1	25	CD19	2	256.028	0.861195
NDUFC1	8	FAM20B	2	37.4147	0.214687	FAM20B	30	NDUFC1	2	335.008	0.662857
LNP1	19	COA1	2	167.232	0.496337	COA1	12	LNP1	2	77.6416	0.391741
FABP7	21	KCNS2	2	195.897	0.891498	KCNS2	27	FABP7	2	287.202	0.966054
NAGPA	67	CASP2	4	93.6879	0.843451	CASP2	40	NAGPA	4	30.8646	0.439701
MTPN	7	PPARA	2	29.1193	0.17573	PPARA	21	MTPN	2	195.897	0.271325
GDAP1L1	32	FAM81A	3	71.5325	0.488301	FAM81A	36	GDAP1L1	3	90.3221	0.759535
GNB1L	70	CREB1	2	990.208	0.979628	CREB1	4	GNB1L	2	9.60508	0.131134
DCLK3	91	MATN1	5	72.79	0.957763	MATN1	63	DCLK3	5	32.5925	0.651335
GRPEL1	16	CENPO	2	126.495	0.750862	CENPO	27	GRPEL1	2	287.202	0.795574
RFC3	41	PAIP1	3	115.929	0.447294	PAIP1	18	RFC3	3	20.6871	0.214893
ATAD3C	100	LMAN2	5	88.4707	0.980284	LMAN2	56	ATAD3C	5	24.7547	0.619602
ACYP1	20	PAIP1	2	181.431	0.700019	PAIP1	18	ACYP1	2	153.326	0.682596
CCL13	10	POFUT2	3	4.94219	0.0733408	POFUT2	72	CCL13	3	310.7	0.338119
C10orf99	6	CCNB2	2	21.6674	0.297958	CCNB2	58	C10orf99	2	798.882	0.711311
RPL22	5	ERCC8	2	15.1364	0.0958378	ERCC8	25	RPL22	2	256.028	0.531915
FGFBP1	48	TMCO5A	3	155.166	0.752189	TMCO5A	19	FGFBP1	3	23.4159	0.231657
CBLL1	11	HNRNPLL	2	66.6526	0.428613	HNRNPLL	25	CBLL1	2	256.028	0.734549
LEMD1	20	TNFSF4	2	181.431	0.610273	TNFSF4	13	LEMD1	2	89.1634	0.361664
NKX2-2	11	HLA-DQA2	2	66.6526	0.58687	HLA-DQA2	28	NKX2-2	2	303.011	0.779412
CRIP2	33	FOXR1	3	76.0772	0.624694	FOXR1	38	CRIP2	3	100.299	0.813662
C2orf50	31	CAMK2B	3	67.0946	0.511108	CAMK2B	31	C2orf50	3	67.0946	0.451369
OBSCN	1947	MUC5B	75	4.96756	0.869372	MUC5B	720	OBSCN	75	0.316556	0.150167
RAB39A	5	LAMTOR4	2	15.1364	0.0718783	LAMTOR4	26	RAB39A	2	271.536	0.429816
MRPL47	33	PTGES3L	2	383.772	0.607475	PTGES3L	10	MRPL47	2	56.2467	0.472989
SCN10A	483	TTN	94	0.0221396	0.0221396	TTN	3454	SCN10A	94	8.48025	0.918666
KRT26	48	BCS1L	3	155.166	0.874995	BCS1L	31	KRT26	3	67.0946	0.86291
ULBP3	18	RDH10	2	153.326	0.0910128	RDH10	4	ULBP3	2	9.60508	0.0323083
LRRC10B	15	BCO2	3	13.4715	0.161263	BCO2	58	LRRC10B	3	216.722	0.686102
HSF5	17	ATXN3	2	139.738	0.774171	ATXN3	26	HSF5	2	271.536	0.940223
SDHA	119	PAM16	3	650.486	0.772243	PAM16	6	SDHA	3	1.38294	0.0384455
PRPF39	12	OVCA2	2	77.6416	0.38406	OVCA2	25	PRPF39	2	256.028	0.481256
OR8B4	34	GLYATL2	3	80.7257	0.519111	GLYATL2	35	OR8B4	3	85.475	0.820249
RASSF8	24	KCNK7	2	240.693	0.833426	KCNK7	19	RASSF8	2	167.232	0.893406
KPNA4	9	ETNK2	2	46.48	0.340277	ETNK2	25	KPNA4	2	256.028	0.405268
SFN	24	AGPAT3	2	240.693	0.595304	AGPAT3	11	SFN	2	66.6526	0.37586
MITD1	31	ANKRD46	2	351.171	0.799064	ANKRD46	15	MITD1	2	113.629	0.955527
PRR11	22	FUBP1	2	210.609	0.645914	FUBP1	15	PRR11	2	113.629	0.494626
SMAD5	24	EHD2	3	39.2986	0.34602	EHD2	39	SMAD5	3	105.423	0.636208
ACAN	435	TTN	97	0.0453892	0.0453892	TTN	3454	ACAN	97	7.4754	0.695179
GUCA1A	21	RPL39L	2	195.897	0.755835	RPL39L	17	GUCA1A	2	139.738	0.787995
CHAF1B	22	FOXB1	2	210.609	0.750093	FOXB1	16	CHAF1B	2	126.495	0.475546
ARL4D	11	FAM126B	2	66.6526	0.37586	FAM126B	31	ARL4D	2	351.171	0.660096
PLVAP	43	KCNB2	3	126.764	0.965656	KCNB2	30	PLVAP	3	62.7667	0.558865
MEIS3	97	RBFA	4	190.5	0.69732	RBFA	11	MEIS3	4	1.03065	0.022636
RASA2	33	GNG11	2	383.772	0.797311	GNG11	10	RASA2	2	56.2467	0.456295
FABP2	11	CALML6	2	66.6526	0.329702	CALML6	25	FABP2	2	256.028	0.607903
GLP2R	30	LACC1	2	335.008	0.894857	LACC1	11	GLP2R	2	66.6526	0.507741
FCGR2A	39	EFCAB13	5	9.94275	0.169188	EFCAB13	81	FCGR2A	5	56.8887	0.5009
ZNF576	7	PNKD	2	29.1193	0.296724	PNKD	44	ZNF576	2	566.706	0.616716
TOR4A	31	SPINK2	3	67.0946	0.531022	SPINK2	44	TOR4A	3	132.299	0.850755
GDPD4	40	PPP2R1A	2	499.791	0.988903	PPP2R1A	8	GDPD4	2	37.4147	0.362747
CKMT1A	19	DEFB116	2	167.232	0.694872	DEFB116	16	CKMT1A	2	126.495	0.675776
GPBAR1	31	CAMP	3	67.0946	0.497833	CAMP	38	GPBAR1	3	100.299	0.754126
FH	21	FOXE3	3	29.3335	0.229259	FOXE3	40	FH	3	110.634	0.63482
ALG10	57	DNAJC25	2	782.544	0.774182	DNAJC25	6	ALG10	2	21.6674	0.282953
EFHD1	22	TMEM106A	2	210.609	0.729257	TMEM106A	18	EFHD1	2	153.326	0.788778
WNT6	26	NRN1L	2	271.536	0.752178	NRN1L	13	WNT6	2	89.1634	0.57337
CDSN	26	MOAP1	2	271.536	0.967086	MOAP1	14	CDSN	2	101.173	0.520478
OR51F1	29	BTNL2	3	58.5521	0.492375	BTNL2	37	OR51F1	3	95.2643	0.678574
CDC42EP2	24	DOLPP1	2	240.693	0.714365	DOLPP1	15	CDC42EP2	2	113.629	0.505867
GINS2	19	COA1	2	167.232	0.496337	COA1	12	GINS2	2	77.6416	0.284204
ZNF92	41	SMCO1	2	516.504	0.613182	SMCO1	8	ZNF92	2	37.4147	0.347941
STK35	14	MED21	2	101.173	0.260239	MED21	14	STK35	2	101.173	0.350321
C10orf120	39	ZAR1	3	105.423	0.667497	ZAR1	27	C10orf120	3	50.4762	0.404489
DNAH3	694	NEB	58	1.13829	0.345947	NEB	1186	DNAH3	58	3.95167	0.639585
COG8	23	PPIL1	2	225.548	0.446276	PPIL1	7	COG8	2	29.1193	0.120994
EIF3K	17	ASB17	2	139.738	0.829469	ASB17	22	EIF3K	2	210.609	0.687585
RPUSD3	33	UBOX5	3	76.0772	0.669853	UBOX5	40	RPUSD3	3	110.634	0.864669
TMEM262	13	CD46	2	89.1634	0.652759	CD46	31	TMEM262	2	351.171	0.799064
RAB30	4	AGFG2	2	9.60508	0.110228	AGFG2	51	RAB30	2	683.559	0.541005
AGO4	27	GDNF	2	287.202	0.994467	GDNF	14	AGO4	2	101.173	0.540496
CELA1	43	FBXO44	4	36.4076	0.410612	FBXO44	46	CELA1	4	42.345	0.439872
AMHR2	24	TIMP3	2	240.693	0.404807	TIMP3	13	AMHR2	2	89.1634	0.66158
OR51B6	12	CD3D	2	77.6416	0.207392	CD3D	12	OR51B6	2	77.6416	0.407104
C1orf35	8	KCNH3	2	37.4147	0.39606	KCNH3	49	C1orf35	2	650.274	0.771991
KRTAP4-6	49	CSNK1D	3	161.054	0.924133	CSNK1D	25	KRTAP4-6	3	42.8948	0.479532
SOX18	33	RBFOX2	3	76.0772	0.692432	RBFOX2	41	SOX18	3	115.929	0.688145
PNKD	44	ACTG1	2	566.706	0.897042	ACTG1	8	PNKD	2	37.4147	0.381254
ABHD10	20	KREMEN2	2	181.431	0.753867	KREMEN2	17	ABHD10	2	139.738	0.566804
TAS2R10	19	ZC3H12D	2	167.232	0.860317	ZC3H12D	21	TAS2R10	2	195.897	0.852737
LYG2	20	TRIM43	2	181.431	0.735917	TRIM43	16	LYG2	2	126.495	0.575661
SLC25A35	19	NTPCR	2	167.232	0.612149	NTPCR	21	SLC25A35	2	195.897	0.678313
TMEM198	23	ANKRD9	2	225.548	0.870239	ANKRD9	15	TMEM198	2	113.629	0.719456
PCDHGB6	9	TSSC4	2	46.48	0.285097	TSSC4	26	PCDHGB6	2	271.536	0.590997
ROGDI	25	DUSP28	2	256.028	0.861195	DUSP28	13	ROGDI	2	89.1634	0.546906
FAM110B	8	ARMC6	3	2.82189	0.0318258	ARMC6	56	FAM110B	3	203.97	0.403581
DDX11	186	C17orf49	3	1092.03	0.972328	C17orf49	6	DDX11	3	1.38294	0.0515798
PCDHB7	70	ALKBH7	3	296.853	0.822307	ALKBH7	15	PCDHB7	3	13.4715	0.221237
PNLDC1	50	RAB6B	2	666.931	0.659805	RAB6B	6	PNLDC1	2	21.6674	0.240082
DIO3	23	ELMO2	2	225.548	0.780983	ELMO2	19	DIO3	2	167.232	0.711416
PRCD	20	BIK	2	181.431	0.628222	BIK	18	PRCD	2	153.326	0.621921
LCN10	15	PLK3	2	113.629	0.708214	PLK3	28	LCN10	2	303.011	0.809389
PRSS21	46	DENND1B	4	42.345	0.573928	DENND1B	59	PRSS21	4	72.2496	0.814845
SYT1	10	GINM1	2	56.2467	0.339439	GINM1	33	SYT1	2	383.772	0.683409
RDH10	4	FCN2	2	9.60508	0.229009	FCN2	115	RDH10	2	1603.07	0.951567
BTBD1	18	ERLIN2	2	153.326	0.394389	ERLIN2	15	BTBD1	2	113.629	0.52835
ICAM3	54	UTP3	3	191.424	0.681762	UTP3	18	ICAM3	3	20.6871	0.243546
DAPP1	9	PIK3R5	3	3.79085	0.064506	PIK3R5	72	DAPP1	3	310.7	0.737713
MPP5	24	OSER1	2	240.693	0.928675	OSER1	18	MPP5	2	153.326	0.910128
NR3C1	36	IL21R	3	90.3221	0.875699	IL21R	41	NR3C1	3	115.929	0.837243
ZNF615	105	ARL1	2	1482.43	0.586635	ARL1	3	ZNF615	2	5.15499	0.119848
ATP2C1	34	MRPL52	2	400.19	0.989785	MRPL52	11	ATP2C1	2	66.6526	0.474771
MUC16	1206	HEPN1	3	1594.67	0.94658	HEPN1	5	MUC16	3	0.872088	0.253568
PALM3	26	GPR62	2	271.536	0.590997	GPR62	12	PALM3	2	77.6416	0.307248
RNF114	12	ZNF488	2	77.6416	0.737395	ZNF488	40	RNF114	2	499.791	0.988903
2024-09-11	24	PFDN2	2	240.693	0.785802	PFDN2	13	2024-09-11	2	89.1634	0.546906
RBP5	8	HACE1	2	37.4147	0.314627	HACE1	32	RBP5	2	367.429	0.617956
ZNF584	53	GNG4	2	716.717	0.850871	GNG4	6	ZNF584	2	21.6674	0.246512
RABL3	13	NAT1	2	89.1634	0.49398	NAT1	23	RABL3	2	225.548	0.714042
JAKMIP3	134	ARHGEF35	2	1808.27	0.894472	ARHGEF35	4	JAKMIP3	2	9.60508	0.295526
ZNF75A	32	AP2A1	3	71.5325	0.44584	AP2A1	31	ZNF75A	3	67.0946	0.451369
GRM3	38	FPR1	3	100.299	0.704512	FPR1	39	GRM3	3	105.423	0.844801
MTFP1	7	IFT81	2	29.1193	0.406195	IFT81	47	MTFP1	2	616.891	0.915449
SNX11	24	FAM187A	2	240.693	0.761989	FAM187A	10	SNX11	2	56.2467	0.228148
CEBPG	13	GID4	2	89.1634	0.546906	GID4	26	CEBPG	2	271.536	0.886496
AGGF1	37	PDCD6	3	95.2643	0.838793	PDCD6	33	AGGF1	3	76.0772	0.910699
CD68	14	IGLON5	2	101.173	0.780716	IGLON5	34	CD68	2	400.19	0.831419
PRB4	45	MAP3K3	3	137.909	0.832254	MAP3K3	23	PRB4	3	35.837	0.528266
LRRTM3	11	VGLL2	2	66.6526	0.323108	VGLL2	23	LRRTM3	2	225.548	0.513218
MUC16	1206	SYNE1	57	4.29966	0.974528	SYNE1	1006	MUC16	57	2.8591	0.831311
KCTD14	19	CCDC117	2	167.232	0.628693	CCDC117	15	KCTD14	2	113.629	0.573316
ANKRD22	20	GDE1	2	181.431	0.735917	GDE1	20	ANKRD22	2	181.431	0.969257
RUVBL1	12	CANX	2	77.6416	0.430147	CANX	24	RUVBL1	2	240.693	0.452431
PLEKHA3	13	SLC25A30	2	89.1634	0.643938	SLC25A30	26	PLEKHA3	2	271.536	0.698451
PSME2	8	NIPSNAP3B	2	37.4147	0.447881	NIPSNAP3B	55	PSME2	2	749.72	0.964222
RHBDL1	22	PIGB	2	210.609	0.854273	PIGB	17	RHBDL1	2	139.738	0.746522
RPAIN	28	C8orf82	2	303.011	0.929299	C8orf82	17	RPAIN	2	139.738	0.884767
NUDT16	36	OCM2	2	433.214	0.985746	OCM2	7	NUDT16	2	29.1193	0.190134
TFG	22	CRKL	2	210.609	0.479226	CRKL	10	TFG	2	56.2467	0.278229
KRTAP20-3	6	ARL10	2	21.6674	0.0900306	ARL10	19	KRTAP20-3	2	167.232	0.215079
RAB18	9	WDR5B	2	46.48	0.266704	WDR5B	27	RAB18	2	287.202	0.8524
C18orf21	16	PCDHGA5	2	126.495	0.775891	PCDHGA5	30	C18orf21	2	335.008	0.961143
L2HGDH	48	CAMK2N2	2	633.593	0.877552	CAMK2N2	8	L2HGDH	2	37.4147	0.407165
TMEM262	13	RBM44	2	89.1634	0.776254	RBM44	34	TMEM262	2	400.19	0.910602
DLL3	84	DET1	5	61.4856	0.547458	DET1	39	DLL3	5	9.94275	0.18591
ZBTB38	25	C9orf116	2	256.028	0.329281	C9orf116	8	ZBTB38	2	37.4147	0.188776
CNGA1	34	ABCC5	4	21.0321	0.428631	ABCC5	79	CNGA1	4	129.598	0.782099
PEX11G	42	EEF1A1	2	533.231	0.685794	EEF1A1	10	PEX11G	2	56.2467	0.456295
EDN3	12	CYBRD1	2	77.6416	0.591453	CYBRD1	25	EDN3	2	256.028	0.607903
BRIX1	29	KISS1	2	318.951	0.66264	KISS1	11	BRIX1	2	66.6526	0.402236
SKIDA1	46	RHOH	2	600.173	0.950016	RHOH	6	SKIDA1	2	21.6674	0.225076
SPINK2	44	ATP6V1G1	2	566.706	0.953107	ATP6V1G1	5	SPINK2	2	15.1364	0.119797
AGAP2	51	NCS1	2	683.559	0.676256	NCS1	9	AGAP2	2	46.48	0.492022
NAA25	34	TMEM88B	2	400.19	0.831419	TMEM88B	11	NAA25	2	66.6526	0.501147
C19orf48	13	GDE1	2	89.1634	0.361664	GDE1	20	C19orf48	2	181.431	0.502578
PRSS36	122	OR4D6	7	37.2652	0.766835	OR4D6	97	PRSS36	7	22.1917	0.551061
CACUL1	14	NOXRED1	2	101.173	0.520478	NOXRED1	30	CACUL1	2	335.008	0.828572
CXXC4	5	TMEM177	2	15.1364	0.0763707	TMEM177	26	CXXC4	2	271.536	0.268635
SPRYD4	6	LYPD6B	2	21.6674	0.105036	LYPD6B	23	SPRYD4	2	225.548	0.312393
KRTAP25-1	13	TIMM44	2	89.1634	0.696865	TIMM44	32	KRTAP25-1	2	367.429	0.908759
RGS19	5	CPO	2	15.1364	0.167716	CPO	47	RGS19	2	616.891	0.73236
WDR54	17	GATAD2B	2	139.738	0.691224	GATAD2B	29	WDR54	2	318.951	0.946629
CTDNEP1	13	RHOBTB3	2	89.1634	0.846823	RHOBTB3	31	CTDNEP1	2	351.171	0.833806
TNKS2	54	GGT2	2	733.239	0.943026	GGT2	6	TNKS2	2	21.6674	0.325825
IFNA16	41	CNST	3	115.929	0.986341	CNST	39	IFNA16	3	105.423	0.730075
SRP14	4	SLAIN1	2	9.60508	0.152039	SLAIN1	65	SRP14	2	911.641	0.63133
CITED4	12	KIAA0040	2	77.6416	0.0691308	KIAA0040	5	CITED4	2	15.1364	0.0598986
OSBPL11	28	FAR1	2	303.011	0.539593	FAR1	5	OSBPL11	2	15.1364	0.0988327
CDK2AP2	7	TTN	5	0.142245	0.142245	TTN	3454	CDK2AP2	5	691.438	0.615645
OBSCN	1947	DST	87	3.03143	0.556622	DST	821	OBSCN	87	0.251836	0.119465
ZNF324B	56	TAF11	2	766.156	0.98536	TAF11	9	ZNF324B	2	46.48	0.565596
EIF4EBP1	22	ANP32D	2	210.609	0.937616	ANP32D	19	EIF4EBP1	2	167.232	0.612149
FAM76B	12	OR51T1	2	77.6416	0.38406	OR51T1	21	FAM76B	2	195.897	0.50389
PIGK	19	C8orf34	3	23.4159	0.280305	C8orf34	55	PIGK	3	197.67	0.801788
NOL12	27	SNX10	2	287.202	0.710333	SNX10	11	NOL12	2	66.6526	0.428613
ZNF500	25	ELOVL4	2	256.028	0.734549	ELOVL4	11	ZNF500	2	66.6526	0.507741
TTN	3454	ALMS1	99	6.88962	0.922206	ALMS1	579	TTN	99	0.0358805	0.0358805
EDF1	7	BIK	2	29.1193	0.100829	BIK	18	EDF1	2	153.326	0.318545
TRAPPC13	16	MRPL42	2	126.495	0.450517	MRPL42	19	TRAPPC13	2	167.232	0.463248
TNFRSF17	35	CBWD2	3	85.475	0.820249	CBWD2	28	TNFRSF17	3	54.4541	0.44714
BBS7	33	CD68	2	383.772	0.797311	CD68	14	BBS7	2	101.173	0.850781
S100P	16	ST14	3	15.7105	0.237802	ST14	64	S100P	3	256.086	0.836056
ECI2	23	TPRX1	3	35.837	0.450267	TPRX1	53	ECI2	3	185.232	0.824639
KLHL11	17	TMOD4	2	139.738	0.691224	TMOD4	22	KLHL11	2	210.609	0.750093
EPPIN-WFDC6	16	MGAT1	2	126.495	0.750862	MGAT1	29	EPPIN-WFDC6	2	318.951	0.978183
PLCZ1	55	KRTAP4-1	3	197.67	0.801788	KRTAP4-1	15	PLCZ1	3	13.4715	0.166594
THEM5	34	C1QTNF4	3	80.7257	0.726755	C1QTNF4	39	THEM5	3	105.423	0.657067
GKN2	25	DCAF15	2	256.028	0.962513	DCAF15	19	GKN2	2	167.232	0.909951
GSTA1	31	MFSD2A	3	67.0946	0.557573	MFSD2A	44	GSTA1	3	132.299	0.811489
CBLN4	12	CORO6	2	77.6416	0.545365	CORO6	36	CBLN4	2	433.214	0.728595
C9orf129	23	CCNE2	2	225.548	0.379335	CCNE2	4	C9orf129	2	9.60508	0.046562
DCK	15	TMED6	2	113.629	0.550833	TMED6	24	DCK	2	240.693	0.571492
SNF8	19	DUOXA1	3	23.4159	0.097296	DUOXA1	22	SNF8	3	32.514	0.128666
MTFR2	30	TMEM50A	2	335.008	0.662857	TMEM50A	9	MTFR2	2	46.48	0.354072
HOXC10	25	DCLRE1A	3	42.8948	0.517725	DCLRE1A	54	HOXC10	3	191.424	0.852203
HIRA	24	PYY	2	240.693	0.619116	PYY	13	HIRA	2	89.1634	0.432233
STAG3	132	FKBP1B	2	1788.1	0.884499	FKBP1B	5	STAG3	2	15.1364	0.491169
GPC2	30	STAU2	4	15.4655	0.160653	STAU2	53	GPC2	4	57.6417	0.364965
ODF3B	19	PTMA	2	167.232	0.545971	PTMA	18	ODF3B	2	153.326	0.728103
GSX1	28	FGF11	2	303.011	0.899321	FGF11	13	GSX1	2	89.1634	0.502801
TOR2A	13	ULK3	2	89.1634	0.617475	ULK3	29	TOR2A	2	318.951	0.915075
TMEM105	8	RASL10B	2	37.4147	0.218388	RASL10B	31	TMEM105	2	351.171	0.555871
FABP4	22	FYN	3	32.514	0.199433	FYN	32	FABP4	3	71.5325	0.261842
RAMP2	24	DBI	2	240.693	0.809614	DBI	20	RAMP2	2	181.431	0.915409
SPRR2D	20	VPS28	2	181.431	0.879511	VPS28	23	SPRR2D	2	225.548	0.803297
AL022328.1	6	ZNF432	2	21.6674	0.259374	ZNF432	50	AL022328.1	2	666.931	0.989707
RNF114	12	ZNF25	2	77.6416	0.614496	ZNF25	36	RNF114	2	433.214	0.857171
SH3GL3	23	ACP2	2	225.548	0.758669	ACP2	15	SH3GL3	2	113.629	0.685731
TIMP3	13	OPRL1	2	89.1634	0.299916	OPRL1	16	TIMP3	2	126.495	0.212744
C1orf105	18	OR51L1	3	20.6871	0.249686	OR51L1	48	C1orf105	3	155.166	0.644733
PPP3CB	14	PGAM5	2	101.173	0.650597	PGAM5	29	PPP3CB	2	318.951	0.788857
FGF8	20	NUMB	3	26.2994	0.260184	NUMB	48	FGF8	3	155.166	0.752189
PDCL2	27	PPME1	2	287.202	0.59668	PPME1	13	PDCL2	2	89.1634	0.511622
DAB2	18	ACTR3B	2	153.326	0.409558	ACTR3B	14	DAB2	2	101.173	0.430395
VIPAS39	48	PRM2	2	633.593	0.626823	PRM2	4	VIPAS39	2	9.60508	0.11593
SYNE1	1006	TTN	195	0.00433513	0.00433513	TTN	3454	SYNE1	195	0.729427	0.165326
DDX49	21	ACTL10	2	195.897	0.891498	ACTL10	19	DDX49	2	167.232	0.678327
CA11	14	PLK1	2	101.173	0.620569	PLK1	28	CA11	2	303.011	0.749435
BTBD19	16	DEFB115	2	126.495	0.350402	DEFB115	14	BTBD19	2	101.173	0.450413
STARD10	10	NOMO3	2	56.2467	0.383956	NOMO3	32	STARD10	2	367.429	0.836058
ACP2	15	COQ9	2	113.629	0.696973	COQ9	23	ACP2	2	225.548	0.758669
LYPLA1	20	TNFRSF19	3	26.2994	0.286203	TNFRSF19	54	LYPLA1	3	191.424	0.681762
CWC27	21	LAMP1	2	195.897	0.775215	LAMP1	17	CWC27	2	139.738	0.829469
SLC31A2	6	LPAR5	2	21.6674	0.244369	LPAR5	60	SLC31A2	2	831.396	0.987016
HAPLN4	32	C2orf91	2	367.429	0.727007	C2orf91	11	HAPLN4	2	66.6526	0.461583
MALSU1	5	CDC37L1	2	15.1364	0.0913454	CDC37L1	27	MALSU1	2	287.202	0.59668
MPP5	24	TBL1XR1	2	240.693	0.285746	TBL1XR1	7	MPP5	2	29.1193	0.172849
REP15	13	NKX6-3	2	89.1634	0.476338	NKX6-3	24	REP15	2	240.693	0.642929
LMBRD2	25	DUSP18	2	256.028	0.734549	DUSP18	14	LMBRD2	2	101.173	0.620569
HMCN1	757	TTN	111	0.0975959	0.0975959	TTN	3454	HMCN1	111	4.81349	0.885266
DNAH11	747	SCAND1	2	2334.31	0.923747	SCAND1	3	DNAH11	2	5.15499	0.872595
OR52N5	5	SNRNP200	2	15.1364	0.205153	SNRNP200	47	OR52N5	2	616.891	0.915449
NDUFB10	11	ZNF593	2	66.6526	0.263762	ZNF593	18	NDUFB10	2	153.326	0.273039
BCL10	11	SLC25A18	2	66.6526	0.468177	SLC25A18	31	BCL10	2	351.171	0.868548
TSNAX	8	ARHGAP25	2	37.4147	0.473792	ARHGAP25	56	TSNAX	2	766.156	0.909563
UGT1A10	104	TMA7	2	1469.87	0.872498	TMA7	4	UGT1A10	2	9.60508	0.241362
TIGD2	17	PYDC2	2	139.738	0.732698	PYDC2	19	TIGD2	2	167.232	0.430159
TRAPPC3	22	IP6K1	2	210.609	0.812601	IP6K1	17	TRAPPC3	2	139.738	0.663575
TFAP2C	24	KLRF1	2	240.693	0.857238	KLRF1	15	TFAP2C	2	113.629	0.517109
AURKAIP1	13	NAF1	2	89.1634	0.591012	NAF1	26	AURKAIP1	2	271.536	0.99395
TTN	3454	OBSCN	370	0.0565181	0.0268109	OBSCN	1947	TTN	370	0.000133462	0.000133462
POLR2A	15	VGLL2	2	113.629	0.550833	VGLL2	23	POLR2A	2	225.548	0.803297
DOC2B	18	PAGR1	2	153.326	0.37922	PAGR1	9	DOC2B	2	46.48	0.202327
LRRTM1	16	OFCC1	2	126.495	0.375431	OFCC1	15	LRRTM1	2	113.629	0.348486
ATG3	17	TAS2R8	2	139.738	0.373261	TAS2R8	17	ATG3	2	139.738	0.483857
DMRTC2	27	TMED3	3	50.4762	0.51435	TMED3	50	DMRTC2	3	167.007	0.991334
MIA	17	GOLGA6B	2	139.738	0.870942	GOLGA6B	21	MIA	2	195.897	0.813976
SOX21	23	MATN3	3	35.837	0.333269	MATN3	40	SOX21	3	110.634	0.623875
DAZL	14	DRGX	2	101.173	0.680624	DRGX	23	DAZL	2	225.548	0.825611
NECAB3	50	UBFD1	2	666.931	0.989707	UBFD1	5	NECAB3	2	15.1364	0.140762
LSMEM1	14	IRF8	2	101.173	0.680624	IRF8	31	LSMEM1	2	351.171	0.90329
RPL11	3	ZNF717	2	5.15499	0.133108	ZNF717	108	RPL11	2	1519.56	0.901994
EBF4	77	SPAG16	5	50.9966	0.963627	SPAG16	77	EBF4	5	50.9966	0.792092
ASAH1	91	RDH10	2	1298.42	0.770731	RDH10	4	ASAH1	2	9.60508	0.221407
SPATA31A7	7	MYL5	2	29.1193	0.368744	MYL5	43	SPATA31A7	2	549.967	0.924955
PRICKLE4	30	SOWAHC	3	62.7667	0.273223	SOWAHC	22	PRICKLE4	3	32.514	0.193
BIK	18	KIF12	4	3.95066	0.0902851	KIF12	110	BIK	4	238.584	0.826123
HRASLS5	51	C1orf174	3	173.022	0.975687	C1orf174	21	HRASLS5	3	29.3335	0.409183
TMEM159	17	FXYD3	2	139.738	0.317963	FXYD3	11	TMEM159	2	66.6526	0.27695
NCAPG	29	ZMYM1	3	58.5521	0.527131	ZMYM1	40	NCAPG	3	110.634	0.744272
ZNF614	40	MDH1	2	499.791	0.741677	MDH1	6	ZNF614	2	21.6674	0.177918
CCNJL	36	PTTG2	2	433.214	0.900029	PTTG2	9	CCNJL	2	46.48	0.446039
MSTN	23	TCTEX1D4	2	225.548	0.624787	TCTEX1D4	12	MSTN	2	77.6416	0.276523
GIMAP4	45	RUNDC3B	3	137.909	0.668532	RUNDC3B	19	GIMAP4	3	23.4159	0.238607
PDCD1LG2	25	PHF14	3	42.8948	0.458314	PHF14	51	PDCD1LG2	3	173.022	0.70181
NPFF	6	OR8H3	2	21.6674	0.171487	OR8H3	38	NPFF	2	466.435	0.646031
PGAM1	19	DNAJC17	2	167.232	0.711416	DNAJC17	21	PGAM1	2	195.897	0.678313
ERP29	3	DAND5	2	5.15499	0.0280495	DAND5	24	ERP29	2	240.693	0.142873
C9orf85	30	SMIM15	2	335.008	0.928	SMIM15	14	C9orf85	2	101.173	0.840771
AQP3	18	CTBP1	2	153.326	0.910128	CTBP1	21	AQP3	2	195.897	0.697694
NLRP1	124	OR10A3	7	38.621	0.87115	OR10A3	99	NLRP1	7	23.2713	0.709098
VSTM5	24	MAP2K2	3	39.2986	0.283814	MAP2K2	42	VSTM5	3	121.307	0.684062
WNT8A	43	PPIC	2	549.967	0.979364	PPIC	8	WNT8A	2	37.4147	0.359045
LHX2	26	POLR1C	3	46.6219	0.378215	POLR1C	36	LHX2	3	90.3221	0.482528
SAMD10	5	OR14C36	2	15.1364	0.157234	OR14C36	59	SAMD10	2	815.167	0.887103
CCDC168	674	OBSCN	82	0.171683	0.0814426	OBSCN	1947	CCDC168	82	3.56404	0.568738
RARRES3	16	ARMC10	3	15.7105	0.138329	ARMC10	42	RARRES3	3	121.307	0.468043
CLASRP	55	VCP	3	197.67	0.625786	VCP	13	CLASRP	3	9.51437	0.115776
OR51A7	17	BSG	4	3.35949	0.0555041	BSG	79	OR51A7	4	129.598	0.448745
ZNF32	12	ZNF184	2	77.6416	0.476234	ZNF184	30	ZNF32	2	335.008	0.994286
GSTM2	25	TRIM26	2	256.028	0.962513	TRIM26	20	GSTM2	2	181.431	0.969257
SHISA4	23	ARL10	2	225.548	0.93718	ARL10	19	SHISA4	2	167.232	0.976129
SLURP1	4	LIPA	2	9.60508	0.0997757	LIPA	49	SLURP1	2	650.274	0.578994
MLH3	117	RPS21	2	1626.14	0.804381	RPS21	3	MLH3	2	5.15499	0.129028
KLHL10	21	FAM219B	2	195.897	0.755835	FAM219B	8	KLHL10	2	37.4147	0.14806
GZMK	22	HLA-DPA1	2	210.609	0.770929	HLA-DPA1	20	GZMK	2	181.431	0.969257
RPP25	6	MTFR1	2	21.6674	0.186492	MTFR1	34	RPP25	2	400.19	0.55428
OR4S2	13	ZNF121	2	89.1634	0.66158	ZNF121	31	OR4S2	2	351.171	0.972773
PRCD	20	GCSH	2	181.431	0.664121	GCSH	16	PRCD	2	126.495	0.513089
DNAH10	544	TTN	96	0.0258069	0.0258069	TTN	3454	DNAH10	96	7.7943	0.963878
TRADD	11	DNPH1	2	66.6526	0.237385	DNPH1	16	TRADD	2	126.495	0.300345
OR2A5	38	DNAJC15	2	466.435	0.876757	DNAJC15	10	OR2A5	2	56.2467	0.472989
OBSCN	1947	SYNE1	106	1.61448	0.365925	SYNE1	1006	OBSCN	106	0.207107	0.0982468
C6orf52	16	LALBA	2	126.495	0.350402	LALBA	10	C6orf52	2	56.2467	0.183631
RASGRP3	46	TAF11	2	600.173	0.771888	TAF11	9	RASGRP3	2	46.48	0.515014
OTOG	617	TTN	109	0.0200626	0.0200626	TTN	3454	OTOG	109	5.0196	0.692256
MEMO1	7	TGFB1I1	2	29.1193	0.383148	TGFB1I1	62	MEMO1	2	863.681	0.769008
TTN	3454	CSMD1	128	3.28182	0.479221	CSMD1	646	TTN	128	0.016604	0.016604
CDKN1C	8	SDHB	2	37.4147	0.155463	SDHB	19	CDKN1C	2	167.232	0.297802
OBSCN	1947	MACF1	117	1.15011	0.25271	MACF1	975	OBSCN	117	0.118494	0.0562106
TEX38	4	BEND3	2	9.60508	0.134935	BEND3	66	TEX38	2	927.495	0.64231
ETV5	30	THEM5	3	62.7667	0.391205	THEM5	34	ETV5	3	80.7257	0.45522
NEB	1186	OBSCN	123	0.184872	0.0876988	OBSCN	1947	NEB	123	1.01353	0.308031
SPATA19	25	FGFR1OP	3	42.8948	0.318273	FGFR1OP	27	SPATA19	3	50.4762	0.289634
CCDC166	40	EMC8	2	499.791	0.939457	EMC8	9	CCDC166	2	46.48	0.367867
CACNG4	18	CEBPD	2	153.326	0.197194	CEBPD	7	CACNG4	2	29.1193	0.103709
HIST1H2AM	5	TTN	3	0.872088	0.872088	TTN	3454	HIST1H2AM	3	699.625	0.761365
FN3K	43	SLC31A1	2	549.967	0.489682	SLC31A1	4	FN3K	2	9.60508	0.0874226
PARG	23	CHCHD3	2	225.548	0.580159	CHCHD3	10	PARG	2	56.2467	0.367262
FYTTD1	44	CRBN	3	132.299	0.706781	CRBN	23	FYTTD1	3	35.837	0.297815
FANCD2OS	26	ZMAT2	2	271.536	0.402953	ZMAT2	5	FANCD2OS	2	15.1364	0.0688834
KLHL11	17	ATP6V1E2	2	139.738	0.718873	ATP6V1E2	23	KLHL11	2	225.548	0.803297
NELL2	76	EMX2	3	338.721	0.770733	EMX2	10	NELL2	3	4.94219	0.0860532
ARPC1B	35	HNRNPH1	2	416.673	0.824443	HNRNPH1	12	ARPC1B	2	77.6416	0.591453
PCDHB8	22	TNFSF4	2	210.609	0.708421	TNFSF4	13	PCDHB8	2	89.1634	0.643938
COX10	33	MAPRE1	2	383.772	0.53154	MAPRE1	6	COX10	2	21.6674	0.210071
UPK1A	50	HRK	2	666.931	0.593824	HRK	7	UPK1A	2	29.1193	0.362982
TTN	3454	FRAS1	111	4.81349	0.770501	FRAS1	649	TTN	111	0.0302991	0.0302991
IZUMO1	16	HSPA1L	3	15.7105	0.2005	HSPA1L	63	IZUMO1	3	249.42	0.641562
ZNF740	6	NPEPL1	2	21.6674	0.252943	NPEPL1	54	ZNF740	2	733.239	0.580324
PSMG4	34	HSBP1L1	2	400.19	0.435505	HSBP1L1	6	PSMG4	2	21.6674	0.147907
AKTIP	15	PRCC	2	113.629	0.505867	PRCC	19	AKTIP	2	167.232	0.330891
HNRNPU	49	FEZF2	2	650.274	0.900656	FEZF2	8	HNRNPU	2	37.4147	0.392359
RAB3D	34	MRPL27	2	400.19	0.673054	MRPL27	8	RAB3D	2	37.4147	0.292418
HCAR1	47	SMYD2	3	149.344	0.97514	SMYD2	32	HCAR1	3	71.5325	0.707682
PLK3	28	PPP1R35	2	303.011	0.629525	PPP1R35	9	PLK3	2	46.48	0.289695
WNT2	43	CHGA	3	126.764	0.777541	CHGA	23	WNT2	3	35.837	0.382904
HDAC1	9	KIAA1143	2	46.48	0.432244	KIAA1143	42	HDAC1	2	533.231	0.896807
CHD1	62	HIST1H3F	2	863.681	0.854453	HIST1H3F	4	CHD1	2	9.60508	0.114029
GIMAP5	34	CBX2	3	80.7257	0.742728	CBX2	44	GIMAP5	3	132.299	0.994729
ZNF154	33	GAPT	2	383.772	0.835278	GAPT	8	ZNF154	2	37.4147	0.255403
BMI1	6	LAIR2	2	21.6674	0.160769	LAIR2	42	BMI1	2	533.231	0.844054
ANKRD61	13	LMX1B	2	89.1634	0.467517	LMX1B	23	ANKRD61	2	225.548	0.714042
XIRP2	405	SPCS3	2	2705.97	0.803117	SPCS3	3	XIRP2	2	5.15499	0.522231
GFI1B	70	AP2M1	2	990.208	0.783702	AP2M1	4	GFI1B	2	9.60508	0.167243
NXPH3	33	IRF5	3	76.0772	0.52685	IRF5	33	NXPH3	3	76.0772	0.44406
DNAJC14	17	SIK2	2	139.738	0.552979	SIK2	19	DNAJC14	2	167.232	0.595604
DYDC2	10	COMMD4	2	56.2467	0.32831	COMMD4	29	DYDC2	2	318.951	0.694195
TTN	3454	OR51M1	4	702.484	0.833974	OR51M1	7	TTN	4	0.395084	0.395084
HRK	7	PRPF4B	2	29.1193	0.316889	PRPF4B	52	HRK	2	700.156	0.623408
ZNF514	16	AP1AR	2	126.495	0.613204	AP1AR	22	ZNF514	2	210.609	0.56257
RTP2	31	GLP1R	3	67.0946	0.763344	GLP1R	48	RTP2	3	155.166	0.859644
MCOLN2	41	ETS2	3	115.929	0.61933	ETS2	24	MCOLN2	3	39.2986	0.322693
CCDC105	32	NPY1R	2	367.429	0.763358	NPY1R	10	CCDC105	2	56.2467	0.434037
CRLF3	43	DRGX	3	126.764	0.852787	DRGX	23	CRLF3	3	35.837	0.26236
TMEM106A	18	PROCA1	2	153.326	0.834284	PROCA1	26	TMEM106A	2	271.536	0.940223
NFKBIL1	23	RBPMS	2	225.548	0.914866	RBPMS	21	NFKBIL1	2	195.897	0.852737
PWWP2A	21	TAS2R7	2	195.897	0.52327	TAS2R7	13	PWWP2A	2	89.1634	0.49398
COL6A3	670	TTN	119	0.0156211	0.0156211	TTN	3454	COL6A3	119	4.15719	0.637069
FXN	31	NQO2	3	67.0946	0.590762	NQO2	47	FXN	3	149.344	0.871716
C19orf12	34	PFN4	2	400.19	0.831419	PFN4	9	C19orf12	2	46.48	0.413851
GDF6	47	TSTD1	2	616.891	0.67133	TSTD1	7	GDF6	2	29.1193	0.302485
NR2F6	23	LURAP1	2	225.548	0.580159	LURAP1	10	NR2F6	2	56.2467	0.367262
CDNF	28	PDCD5	2	303.011	0.779412	PDCD5	12	CDNF	2	77.6416	0.391741
SEH1L	9	CAV1	2	46.48	0.197729	CAV1	17	SEH1L	2	139.738	0.470032
FAM209A	19	RAMP2	2	167.232	0.843773	RAMP2	24	FAM209A	2	240.693	0.690553
SLC29A1	21	TEX22	2	195.897	0.600792	TEX22	11	SLC29A1	2	66.6526	0.369266
ARPP19	10	CTNNBL1	2	56.2467	0.600974	CTNNBL1	46	ARPP19	2	600.173	0.771888
MMP16	21	RFX3	2	195.897	0.872117	RFX3	22	MMP16	2	210.609	0.854273
RGL2	30	QRICH1	2	335.008	0.928	QRICH1	16	RGL2	2	126.495	0.763377
SSU72	3	GDF2	2	5.15499	0.0458992	GDF2	45	SSU72	2	583.443	0.461767
DNAJB11	8	REP15	2	37.4147	0.0999405	REP15	13	DNAJB11	2	89.1634	0.1676
NME3	15	HIST1H3G	2	113.629	0.382211	HIST1H3G	17	NME3	2	139.738	0.414734
TPH2	26	UBD	2	271.536	0.564134	UBD	9	TPH2	2	46.48	0.225319
NOVA2	26	TRIM39-RPP21	2	271.536	0.805905	TRIM39-RPP21	16	NOVA2	2	126.495	0.575661
OBSCN	1947	TNRC18	70	6.35672	0.815028	TNRC18	601	OBSCN	70	0.234195	0.111097
PPIL3	10	DHX40	2	56.2467	0.422907	DHX40	31	PPIL3	2	351.171	0.938032
ELP5	15	EXOSC3	3	13.4715	0.229234	EXOSC3	67	ELP5	3	276.314	0.984101
JOSD2	17	TRIML1	2	139.738	0.760347	TRIML1	25	JOSD2	2	256.028	0.810537
SLC27A1	61	PIGH	3	236.209	0.817898	PIGH	19	SLC27A1	3	23.4159	0.32432
UFL1	80	FAM50B	4	132.774	0.906355	FAM50B	37	UFL1	4	25.7332	0.468432
ZP3	45	C5orf22	3	137.909	0.832254	C5orf22	32	ZP3	3	71.5325	0.870449
CYP51A1	31	VPS33A	3	67.0946	0.696966	VPS33A	42	CYP51A1	3	121.307	0.852078
TTN	3454	HMGB2	3	699.625	0.55372	HMGB2	4	TTN	3	0.469934	0.469934
SPA17	5	MMP7	2	15.1364	0.115305	MMP7	36	SPA17	2	433.214	0.385727
IL17C	14	PEF1	2	101.173	0.37034	PEF1	16	IL17C	2	126.495	0.375431
LHX5	17	FBXO8	2	139.738	0.663575	FBXO8	21	LHX5	2	195.897	0.620172
FIS1	14	RUNX3	2	101.173	0.460422	RUNX3	24	FIS1	2	240.693	0.642929
BPIFA1	22	LIPT2	2	210.609	0.729257	LIPT2	16	BPIFA1	2	126.495	0.563147
CYB5D2	31	SP9	2	351.171	0.833806	SP9	11	CYB5D2	2	66.6526	0.514335
TSTD1	7	TMEM39B	2	29.1193	0.152683	TMEM39B	30	TSTD1	2	335.008	0.364571
GTF2B	13	MPI	2	89.1634	0.66158	MPI	35	GTF2B	2	416.673	0.989331
MACF1	975	PLEC	62	2.0383	0.687029	PLEC	1391	MACF1	62	4.37623	0.961576
FLG	958	PLEC	74	1.15771	0.390216	PLEC	1391	FLG	74	2.53612	0.642059
CA7	3	ERN1	2	5.15499	0.0851685	ERN1	68	CA7	2	958.996	0.569249
GPR65	22	EPS15L1	4	6.89262	0.121378	EPS15L1	75	GPR65	4	117.163	0.567965
HECA	22	KDM2A	2	210.609	0.833437	KDM2A	18	HECA	2	153.326	0.682596
ZBTB16	23	APOC1	2	225.548	0.669414	APOC1	10	ZBTB16	2	56.2467	0.250406
TTN	3454	MACF1	181	1.0403	0.228582	MACF1	975	TTN	181	0.00259837	0.00259837
GLIS2	23	MRPS17	2	225.548	0.758669	MRPS17	17	GLIS2	2	139.738	0.80182
OR10Q1	68	AQP12B	4	96.5153	0.916647	AQP12B	45	OR10Q1	4	40.3231	0.614341
FBXO21	26	RFESD	2	271.536	0.725315	RFESD	14	FBXO21	2	101.173	0.540496
HMGN4	8	AP1AR	2	37.4147	0.181373	AP1AR	22	HMGN4	2	210.609	0.375047
TMEM106A	18	TMEM156	2	153.326	0.470233	TMEM156	15	TMEM106A	2	113.629	0.393452
RNF41	22	AMN1	2	210.609	0.500062	AMN1	11	RNF41	2	66.6526	0.283544
YTHDC1	52	SUPT4H1	2	700.156	0.969745	SUPT4H1	4	YTHDC1	2	9.60508	0.0959748
MLLT3	24	PPP1R42	2	240.693	0.666741	PPP1R42	15	MLLT3	2	113.629	0.517109
FAM49A	9	B3GNT7	2	46.48	0.133352	B3GNT7	14	FAM49A	2	101.173	0.200184
C5orf63	6	BANP	2	21.6674	0.188636	BANP	39	C5orf63	2	483.099	0.812494
BET1L	14	TCP10L2	3	11.4046	0.148932	TCP10L2	59	BET1L	3	223.172	0.750677
HIST1H2AA	14	CAMK2B	2	101.173	0.770707	CAMK2B	31	HIST1H2AA	2	351.171	0.90329
PTBP2	7	LIPJ	2	29.1193	0.167087	LIPJ	27	PTBP2	2	287.202	0.738747
SLC20A2	43	IL7R	4	36.4076	0.543881	IL7R	63	SLC20A2	4	82.7005	0.67908
NUP88	53	TNFRSF19	4	57.6417	0.627284	TNFRSF19	54	NUP88	4	59.9838	0.694312
TSPO	15	C1QTNF9	2	113.629	0.629524	C1QTNF9	23	TSPO	2	225.548	0.580159
GARS	50	WFDC6	2	666.931	0.791766	WFDC6	6	GARS	2	21.6674	0.225076
FAM173A	40	MRPL30	2	499.791	0.890012	MRPL30	4	FAM173A	2	9.60508	0.0712684
RAB33B	15	CACTIN	2	113.629	0.652007	CACTIN	20	RAB33B	2	181.431	0.430781
TBC1D20	13	GAS7	2	89.1634	0.49398	GAS7	23	TBC1D20	2	225.548	0.557845
EEF1B2	15	VPS37B	2	113.629	0.888078	VPS37B	31	EEF1B2	2	351.171	0.938032
C2orf49	18	RIMKLA	2	153.326	0.652258	RIMKLA	23	C2orf49	2	225.548	0.847925
GMPR	49	ZNF350	3	161.054	0.908199	ZNF350	23	GMPR	3	35.837	0.379359
PALMD	68	OR1M1	5	38.7592	0.709384	OR1M1	77	PALMD	5	50.9966	0.797137
PRMT5	25	SSR3	2	256.028	0.531915	SSR3	9	PRMT5	2	46.48	0.24831
TMEM82	49	TEKT2	4	48.6601	0.746173	TEKT2	58	TMEM82	4	69.724	0.758769
SMIM21	35	CPNE9	3	85.475	0.820249	CPNE9	37	SMIM21	3	95.2643	0.631451
DPM2	9	TTN	4	0.662966	0.662966	TTN	3454	DPM2	4	702.484	0.97297
TOMM20	3	CHST15	2	5.15499	0.0453892	CHST15	37	TOMM20	2	449.804	0.266999
APOC1	10	SLC23A3	2	56.2467	0.233712	SLC23A3	15	APOC1	2	113.629	0.337245
CCL20	7	KRT27	2	29.1193	0.331294	KRT27	46	CCL20	2	600.173	0.534384
THAP4	20	CLEC1A	3	26.2994	0.231564	CLEC1A	49	THAP4	3	161.054	0.557666
LHFPL4	5	ARHGAP20	2	15.1364	0.205153	ARHGAP20	66	LHFPL4	2	927.495	0.734068
VAMP4	17	CDCA7L	2	139.738	0.843293	CDCA7L	27	VAMP4	2	287.202	0.994467
SHE	47	RHOC	2	616.891	0.915449	RHOC	7	SHE	2	29.1193	0.308247
CADM3	34	HIST1H4L	2	400.19	0.435505	HIST1H4L	5	CADM3	2	15.1364	0.101828
SSBP1	12	CHORDC1	2	77.6416	0.491597	CHORDC1	26	SSBP1	2	271.536	0.483543
TAS2R4	11	TRUB1	2	66.6526	0.349484	TRUB1	18	TAS2R4	2	153.326	0.318545
HRK	7	TNFSF10	2	29.1193	0.158445	TNFSF10	27	HRK	2	287.202	0.25572
MTCH2	14	ZNF286B	2	101.173	0.560514	ZNF286B	29	MTCH2	2	318.951	0.978183
OR51B4	24	FGF21	3	39.2986	0.18273	FGF21	24	OR51B4	3	39.2986	0.159403
NOLC1	98	RPL11	2	1392.63	0.826652	RPL11	3	NOLC1	2	5.15499	0.115768
NR5A1	20	OR2J3	3	26.2994	0.335638	OR2J3	56	NR5A1	3	203.97	0.908057
CCDC28B	11	RHBDD1	2	66.6526	0.507741	RHBDD1	33	CCDC28B	2	383.772	0.987147
ST8SIA4	16	DUSP16	2	126.495	0.763377	DUSP16	27	ST8SIA4	2	287.202	0.909227
AC107021.1	3	PENK	2	5.15499	0.0790486	PENK	71	AC107021.1	2	1005.7	0.497478
HES2	11	SLC51A	2	66.6526	0.349484	SLC51A	25	HES2	2	256.028	0.607903
C15orf48	16	RPL7L1	2	126.495	0.262802	RPL7L1	9	C15orf48	2	46.48	0.22072
FGF1	8	THG1L	2	37.4147	0.399762	THG1L	48	FGF1	2	633.593	0.940234
DNAH8	709	OBSCN	74	0.319316	0.151476	OBSCN	1947	DNAH8	74	5.22815	0.847221
UFM1	15	ZNF362	2	113.629	0.640765	ZNF362	25	UFM1	2	256.028	0.658561
FEN1	7	GABRA6	2	29.1193	0.42348	GABRA6	65	FEN1	2	911.641	0.992091
AK5	20	RNASE8	2	181.431	0.143594	RNASE8	4	AK5	2	9.60508	0.0475123
DNMT3A	12	OR10A4	2	77.6416	0.176668	OR10A4	11	DNMT3A	2	66.6526	0.34289
THAP3	18	KCNT2	3	20.6871	0.122796	KCNT2	23	THAP3	3	35.837	0.163089
OLAH	32	KLHL42	3	71.5325	0.240612	KLHL42	11	OLAH	3	6.28019	0.0447343
OBSCN	1947	EPPK1	68	6.95944	0.983878	EPPK1	612	OBSCN	68	0.282609	0.134063
GLG1	60	CDK5R1	2	831.396	0.904765	CDK5R1	5	GLG1	2	15.1364	0.233605
EDDM3A	31	ISY1	2	351.171	0.72958	ISY1	11	EDDM3A	2	66.6526	0.474771
DST	821	NEB	53	2.34408	0.712409	NEB	1186	DST	53	5.16058	0.947569
NPPB	21	XCL1	2	195.897	0.52327	XCL1	14	NPPB	2	101.173	0.630579
PRRT2	27	PRSS48	2	287.202	0.76716	PRSS48	7	PRRT2	2	29.1193	0.181491
GAD2	31	LPCAT3	2	351.171	0.799064	LPCAT3	8	GAD2	2	37.4147	0.285015
ESD	40	NUF2	3	110.634	0.90845	NUF2	34	ESD	3	80.7257	0.662864
CDKN2A	27	RNF165	2	287.202	0.966054	RNF165	18	CDKN2A	2	153.326	0.894959
POLR3E	68	EPM2AIP1	3	283.127	0.672245	EPM2AIP1	13	POLR3E	3	9.51437	0.175076
KRTAP2-2	8	PDCL2	2	37.4147	0.214687	PDCL2	27	KRTAP2-2	2	287.202	0.625093
UBL3	7	STAT4	2	29.1193	0.276558	STAT4	45	UBL3	2	583.443	0.577209
GPATCH2L	32	S100A7	2	367.429	0.545255	S100A7	9	GPATCH2L	2	46.48	0.358671
ARTN	28	C20orf173	2	303.011	0.809389	C20orf173	10	ARTN	2	56.2467	0.361697
PCNP	9	DNTTIP1	2	46.48	0.211524	DNTTIP1	24	PCNP	2	240.693	0.452431
JOSD2	17	C6orf203	2	139.738	0.608277	C6orf203	24	JOSD2	2	240.693	0.761989
TMEM155	11	DDX42	2	66.6526	0.408831	DDX42	36	TMEM155	2	433.214	0.771454
GYPC	16	NAPG	2	126.495	0.863491	NAPG	25	GYPC	2	256.028	0.987842
TXLNA	30	MLN	2	335.008	0.530286	MLN	6	TXLNA	2	21.6674	0.132902
KPNA2	21	EMP1	2	195.897	0.775215	EMP1	18	KPNA2	2	153.326	0.728103
YOD1	15	SFXN1	2	113.629	0.741939	SFXN1	31	YOD1	2	351.171	0.868548
NTF4	11	FGF14	2	66.6526	0.389048	FGF14	29	NTF4	2	318.951	0.946629
SLC31A1	4	NARS	2	9.60508	0.130184	NARS	52	SLC31A1	2	700.156	0.623408
SLC25A33	35	SFT2D2	2	416.673	0.865665	SFT2D2	8	SLC25A33	2	37.4147	0.207284
C19orf48	13	TAPT1	2	89.1634	0.608654	TAPT1	24	C19orf48	2	240.693	0.666741
CKB	22	LALBA	2	210.609	0.583406	LALBA	10	CKB	2	56.2467	0.25597
C19orf54	35	ALG5	2	416.673	0.824443	ALG5	12	C19orf54	2	77.6416	0.722033
MAL2	12	GDE1	2	77.6416	0.314929	GDE1	20	MAL2	2	181.431	0.502578
DRGX	23	NEUROG3	2	225.548	0.803297	NEUROG3	17	DRGX	2	139.738	0.940065
AP3M1	18	ITFG1	2	153.326	0.682596	ITFG1	19	AP3M1	2	167.232	0.678327
CACUL1	14	SYF2	2	101.173	0.540496	SYF2	22	CACUL1	2	210.609	0.520898
TTN	3454	LAMA2	98	7.17361	0.744472	LAMA2	455	TTN	98	0.0444676	0.0444676
OR51Q1	21	PPCS	2	195.897	0.581411	PPCS	16	OR51Q1	2	126.495	0.638233
TMEM183A	31	USF2	2	351.171	0.799064	USF2	11	TMEM183A	2	66.6526	0.389048
AICDA	14	KRTAP9-7	2	101.173	0.550505	KRTAP9-7	20	AICDA	2	181.431	0.538476
NCF1	22	PLA2G2A	2	210.609	0.56257	PLA2G2A	14	NCF1	2	101.173	0.550505
CENPW	10	LYPD6B	2	56.2467	0.272664	LYPD6B	23	CENPW	2	225.548	0.557845
STAU1	22	FOSL2	2	210.609	0.708421	FOSL2	18	STAU1	2	153.326	0.925297
TOX	35	MOB3C	2	416.673	0.824443	MOB3C	11	TOX	2	66.6526	0.712156
UCHL5	38	ANKRD53	3	100.299	0.863275	ANKRD53	41	UCHL5	3	115.929	0.734021
MAN1B1	86	C12orf77	2	1228.45	0.972263	C12orf77	4	MAN1B1	2	9.60508	0.158691
LYL1	6	NFXL1	2	21.6674	0.220789	NFXL1	55	LYL1	2	749.72	0.964222
TMEM198	23	MPPED1	2	225.548	0.892552	MPPED1	13	TMEM198	2	89.1634	0.564549
CGB8	16	KRTAP19-8	2	126.495	0.375431	KRTAP19-8	14	CGB8	2	101.173	0.420386
HRH3	20	CDKN2B	2	181.431	0.68207	CDKN2B	18	HRH3	2	153.326	0.788778
CMTM7	22	DAZL	2	210.609	0.770929	DAZL	14	CMTM7	2	101.173	0.440404
KCNC2	47	RAD51C	3	149.344	0.930815	RAD51C	32	KCNC2	3	71.5325	0.686451
QRICH1	16	ELAC1	2	126.495	0.700805	ELAC1	20	QRICH1	2	181.431	0.502578
C20orf78	5	POLK	2	15.1364	0.339925	POLK	97	C20orf78	2	1379.44	0.955294
REEP1	32	BTBD18	3	71.5325	0.573222	BTBD18	36	REEP1	3	90.3221	0.607628
NRSN1	12	GPRC5B	3	7.80502	0.131268	GPRC5B	82	NRSN1	3	381.42	0.981097
LILRA4	54	ZBTB22	3	191.424	0.681762	ZBTB22	16	LILRA4	3	15.7105	0.222259
VNN3	27	KIR2DL3	3	50.4762	0.664161	KIR2DL3	45	VNN3	3	137.909	0.832254
FAM8A1	25	PPP1R35	2	256.028	0.531915	PPP1R35	9	FAM8A1	2	46.48	0.266704
ZNF250	40	C3orf14	2	499.791	0.791122	C3orf14	8	ZNF250	2	37.4147	0.344239
SYNE1	1006	DNAH8	52	3.91768	0.63486	DNAH8	709	SYNE1	52	1.8574	0.420983
POP7	24	HTN3	2	240.693	0.54768	HTN3	12	POP7	2	77.6416	0.368698
ZNF770	20	S1PR2	2	181.431	0.664121	S1PR2	16	ZNF770	2	126.495	0.575661
CDC27	22	PIK3CA	2	210.609	0.729257	PIK3CA	10	CDC27	2	56.2467	0.25597
APOD	12	ITGB1BP1	2	77.6416	0.291886	ITGB1BP1	14	APOD	2	101.173	0.25023
FITM1	15	WNT6	2	113.629	0.730697	WNT6	26	FITM1	2	271.536	0.913359
RHPN1	84	VASH1	4	145.742	0.951622	VASH1	32	RHPN1	4	18.1462	0.3016
NSMCE1	25	DCTN6	2	256.028	0.70922	DCTN6	11	NSMCE1	2	66.6526	0.356078
TMEM253	23	EDN3	2	225.548	0.535531	EDN3	12	TMEM253	2	77.6416	0.330292
SMCO4	12	C1orf185	2	77.6416	0.345654	C1orf185	19	SMCO4	2	167.232	0.380525
FANCG	19	PRR9	2	167.232	0.545971	PRR9	14	FANCG	2	101.173	0.520478
ZNF775	43	IL15	2	549.967	0.544091	IL15	6	ZNF775	2	21.6674	0.203641
TMEM262	13	USP14	2	89.1634	0.502801	USP14	21	TMEM262	2	195.897	0.445749
RFTN2	49	MYB	4	48.6601	0.630637	MYB	65	RFTN2	4	88.1289	0.985216
TNP1	7	PSD	2	29.1193	0.267916	PSD	38	TNP1	2	466.435	0.876757
XIRP2	405	COL6A5	22	9.03423	0.917902	COL6A5	421	XIRP2	22	9.82366	0.995194
RAB7A	6	CKLF-CMTM1	2	21.6674	0.0600204	CKLF-CMTM1	12	RAB7A	2	77.6416	0.107537
ERMAP	34	FXYD3	2	400.19	0.910602	FXYD3	11	ERMAP	2	66.6526	0.402236
RFPL4AL1	34	PEX14	3	80.7257	0.750714	PEX14	42	RFPL4AL1	3	121.307	0.972089
ZNF573	69	DHX8	4	99.3742	0.87498	DHX8	49	ZNF573	4	48.6601	0.775057
APH1A	12	H1FNT	2	77.6416	0.553046	H1FNT	29	APH1A	2	318.951	0.725749
MUC17	705	TTN	114	0.0548498	0.0548498	TTN	3454	MUC17	114	4.55446	0.797526
BMP8B	44	REEP6	3	132.299	0.811489	REEP6	30	BMP8B	3	62.7667	0.658219
PRDM1	28	PAFAH1B2	2	303.011	0.989254	PAFAH1B2	15	PRDM1	2	113.629	0.640765
RNF165	18	GPR25	2	153.326	0.773609	GPR25	21	RNF165	2	195.897	0.658933
HECA	22	SCT	2	210.609	0.479226	SCT	11	HECA	2	66.6526	0.296732
LY6G6F	17	SOHLH2	2	139.738	0.52533	SOHLH2	17	LY6G6F	2	139.738	0.622102
SNX33	52	KRTAP5-9	4	55.3378	0.432497	KRTAP5-9	33	SNX33	4	19.5639	0.214839
GJA9	28	EDEM3	3	54.4541	0.484851	EDEM3	42	GJA9	3	121.307	0.55205
NSG1	22	NR5A1	2	210.609	0.937616	NR5A1	20	NSG1	2	181.431	0.825663
TAL1	29	EIF4G2	2	318.951	0.978183	EIF4G2	15	TAL1	2	113.629	0.798146
C5orf15	15	MRPL35	2	113.629	0.52835	MRPL35	24	C5orf15	2	240.693	0.857238
KDM4A	39	LTA	2	483.099	0.191175	LTA	3	KDM4A	2	5.15499	0.0453892
NUP62	18	HIST1H3G	2	153.326	0.515739	HIST1H3G	17	NUP62	2	139.738	0.760347
ZBTB26	12	FAM228B	2	77.6416	0.606815	FAM228B	39	ZBTB26	2	483.099	0.908081
IL11RA	29	RBL1	5	4.3534	0.117147	RBL1	119	IL11RA	5	125.477	0.782057
RGPD1	22	CDK19	2	210.609	0.666749	CDK19	16	RGPD1	2	126.495	0.700805
RPL11	3	TSGA10	2	5.15499	0.113728	TSGA10	99	RPL11	2	1405.73	0.834427
POU6F1	21	HOXD11	2	195.897	0.794596	HOXD11	15	POU6F1	2	113.629	0.663248
NPHP1	35	CXXC5	3	85.475	0.372071	CXXC5	20	NPHP1	3	26.2994	0.262786
CCDC42	38	CLNS1A	3	100.299	0.863275	CLNS1A	45	CCDC42	3	137.909	0.982332
GNL1	41	FAM136A	3	115.929	0.539047	FAM136A	24	GNL1	3	39.2986	0.303254
C4orf36	28	BOD1	2	303.011	0.959276	BOD1	15	C4orf36	2	113.629	0.75318
ETV3	42	CLCC1	3	121.307	0.948086	CLCC1	34	ETV3	3	80.7257	0.614947
NAGPA	67	TIAL1	2	943.281	0.839882	TIAL1	6	NAGPA	2	21.6674	0.308676
NRSN2	15	HIST1H2AI	2	113.629	0.595799	HIST1H2AI	30	NRSN2	2	335.008	0.994286
UQCRB	27	KRTAP3-1	2	287.202	0.653507	KRTAP3-1	14	UQCRB	2	101.173	0.660606
TK2	40	TAX1BP3	2	499.791	0.988903	TAX1BP3	11	TK2	2	66.6526	0.520929
SLC35C2	30	ABHD17B	2	335.008	0.994286	ABHD17B	16	SLC35C2	2	126.495	0.825948
ARPC3	6	RXFP4	2	21.6674	0.169343	RXFP4	29	ARPC3	2	318.951	0.410206
FGF11	13	FLVCR1	2	89.1634	0.57337	FLVCR1	29	FGF11	2	318.951	0.946629
HIST1H2BK	6	PSME4	2	21.6674	0.261517	PSME4	53	HIST1H2BK	2	716.717	0.850871
HES4	49	MAPKAPK5	3	161.054	0.971933	MAPKAPK5	25	HES4	3	42.8948	0.530456
CCDC117	15	PTEN	2	113.629	0.348486	PTEN	24	CCDC117	2	240.693	0.904863
THPO	19	FOXF1	2	167.232	0.694872	FOXF1	21	THPO	2	195.897	0.852737
PPME1	13	RGS7	2	89.1634	0.546906	RGS7	27	PPME1	2	287.202	0.59668
APBB3	35	ZSCAN9	3	85.475	0.642669	ZSCAN9	28	APBB3	3	54.4541	0.382493
MYF5	20	STK3	2	181.431	0.879511	STK3	18	MYF5	2	153.326	0.75844
HOXB8	5	KIT	2	15.1364	0.223122	KIT	53	HOXB8	2	716.717	0.992683
SYS1	8	TMEM39A	2	37.4147	0.166567	TMEM39A	22	SYS1	2	210.609	0.291703
FAT1	715	TTN	139	0.0103505	0.0103505	TTN	3454	FAT1	139	2.19087	0.348961
DCSTAMP	12	STK35	2	77.6416	0.268842	STK35	14	DCSTAMP	2	101.173	0.230211
CLDN24	8	SCGB2B2	2	37.4147	0.185075	SCGB2B2	23	CLDN24	2	225.548	0.490904
GPS1	22	KRTAP9-4	2	210.609	0.791765	KRTAP9-4	13	GPS1	2	89.1634	0.441054
CST7	30	GZMM	4	15.4655	0.232564	GZMM	73	CST7	4	111.115	0.604603
PGBD4	26	CDT1	3	46.6219	0.507361	CDT1	51	PGBD4	3	173.022	0.924335
MTPN	7	ANKZF1	2	29.1193	0.236227	ANKZF1	38	MTPN	2	466.435	0.646031
CUL1	8	SHH	2	37.4147	0.122149	SHH	19	CUL1	2	167.232	0.215079
MEX3B	27	SKP2	2	287.202	0.59668	SKP2	12	MEX3B	2	77.6416	0.376379
SMTNL1	99	NLRP3	6	42.7067	0.806982	NLRP3	95	SMTNL1	6	38.9915	0.817787
ZNF354B	22	SSX2IP	3	32.514	0.292716	SSX2IP	41	ZNF354B	3	115.929	0.516108
CAMK2N2	8	PIK3R4	2	37.4147	0.462687	PIK3R4	53	CAMK2N2	2	716.717	0.992683
MSX1	25	BPGM	3	42.8948	0.271593	BPGM	33	MSX1	3	76.0772	0.346216
CKLF	13	IGFBP3	2	89.1634	0.688044	IGFBP3	35	CKLF	2	416.673	0.865665
FOXB2	75	GPR85	3	331.678	0.754708	GPR85	14	FOXB2	3	11.4046	0.205346
NRM	15	GNAO1	2	113.629	0.595799	GNAO1	13	NRM	2	89.1634	0.282274
OBSCN	1947	MUC17	74	5.22815	0.915495	MUC17	705	OBSCN	74	0.312842	0.148405
OR14C36	59	HSF1	4	72.2496	0.943505	HSF1	55	OR14C36	4	62.3635	0.647821
FAM209A	19	SWT1	3	23.4159	0.231657	SWT1	50	FAM209A	3	167.007	0.479145
MED28	17	COPRS	2	139.738	0.373261	COPRS	13	MED28	2	89.1634	0.273453
SCGB2B2	23	NRN1L	2	225.548	0.624787	NRN1L	13	SCGB2B2	2	89.1634	0.441054
SCT	11	TFF1	2	66.6526	0.105505	TFF1	11	SCT	2	66.6526	0.151663
CHN2	60	IL15	2	831.396	0.822513	IL15	6	CHN2	2	21.6674	0.240082
C8G	23	WFDC5	2	225.548	0.624787	WFDC5	17	C8G	2	139.738	0.774171
PIK3R3	33	ACRV1	2	383.772	0.721376	ACRV1	12	PIK3R3	2	77.6416	0.476234
NOSIP	23	GLT8D2	3	35.837	0.400632	GLT8D2	50	NOSIP	3	167.007	0.991334
SFXN4	17	NQO1	2	139.738	0.594453	NQO1	24	SFXN4	2	240.693	0.809614
MED7	5	BIRC7	2	15.1364	0.175203	BIRC7	47	MED7	2	616.891	0.854419
LYSMD1	3	OR5K1	2	5.15499	0.0617089	OR5K1	55	LYSMD1	2	749.72	0.890051
ARPC2	14	HMBOX1	2	101.173	0.340312	HMBOX1	20	ARPC2	2	181.431	0.376933
DNAJB13	30	TRAF5	3	62.7667	0.577493	TRAF5	45	DNAJB13	3	137.909	0.873184
TMEM182	46	KBTBD6	3	143.591	0.52561	KBTBD6	21	TMEM182	3	29.3335	0.249573
TTN	3454	TSTD1	4	702.484	0.764476	TSTD1	7	TTN	4	0.395084	0.395084
CDC6	25	ZDHHC11	3	42.8948	0.538943	ZDHHC11	51	CDC6	3	173.022	0.941453
SEPSECS	40	ARSJ	3	110.634	0.919395	ARSJ	39	SEPSECS	3	105.423	0.907378
METTL22	86	PCP4	2	1228.45	0.85073	PCP4	3	METTL22	2	5.15499	0.107608
CMBL	21	FAM155A	2	195.897	0.620172	FAM155A	18	CMBL	2	153.326	0.819115
PLAGL1	19	PIH1D2	2	167.232	0.76105	PIH1D2	17	PLAGL1	2	139.738	0.456208
MRPL15	56	WBP1	3	203.97	0.84752	WBP1	16	MRPL15	3	15.7105	0.16786
MAPRE1	6	ARID5A	2	21.6674	0.156482	ARID5A	31	MAPRE1	2	351.171	0.486387
RELL2	28	ARL6	2	303.011	0.869344	ARL6	13	RELL2	2	89.1634	0.405769
NME5	36	TNFAIP1	2	433.214	0.985746	TNFAIP1	11	NME5	2	66.6526	0.454989
OR52I1	23	VKORC1	3	35.837	0.287178	VKORC1	39	OR52I1	3	105.423	0.542341
HOPX	19	PIH1D2	2	167.232	0.76105	PIH1D2	17	HOPX	2	139.738	0.649751
CASP1	34	BCL2L14	3	80.7257	0.702796	BCL2L14	43	CASP1	3	126.764	0.802623
GAR1	21	ARNTL	2	195.897	0.794596	ARNTL	16	GAR1	2	126.495	0.663262
JRKL	13	THOC5	2	89.1634	0.582191	THOC5	31	JRKL	2	351.171	0.90329
LOR	51	SAMD7	3	173.022	0.855866	SAMD7	19	LOR	3	23.4159	0.289571
LIX1	37	AEN	3	95.2643	0.876492	AEN	39	LIX1	3	105.423	0.969956
EGR2	13	ASB17	2	89.1634	0.529264	ASB17	22	EGR2	2	210.609	0.354211
LRRC46	22	THEM4	2	210.609	0.645914	THEM4	13	LRRC46	2	89.1634	0.538085
CDS2	14	POU6F1	2	101.173	0.590542	POU6F1	21	CDS2	2	195.897	0.639553
ODF4	11	ANKRD13B	2	66.6526	0.428613	ANKRD13B	27	ODF4	2	287.202	0.795574
DMC1	28	BCL2L15	2	303.011	0.809389	BCL2L15	14	DMC1	2	101.173	0.630579
TMEM14B	44	KLF1	3	132.299	0.510453	KLF1	20	TMEM14B	3	26.2994	0.231564
GDF3	28	NAIF1	2	303.011	0.839367	NAIF1	17	GDF3	2	139.738	0.870942
MATK	64	HSPBP1	4	85.3982	0.94624	HSPBP1	55	MATK	4	62.3635	0.8761
PRPF4	24	PRMT6	2	240.693	0.809614	PRMT6	15	PRPF4	2	113.629	0.809388
SYCE1	13	C18orf25	2	89.1634	0.635117	C18orf25	29	SYCE1	2	318.951	0.851966
KLK5	48	PRMT8	2	633.593	0.81487	PRMT8	7	KLK5	2	29.1193	0.339936
PNLIPRP2	42	AUP1	2	533.231	0.844054	AUP1	10	PNLIPRP2	2	56.2467	0.517505
DNHD1	578	TTN	95	0.0574636	0.0574636	TTN	3454	DNHD1	95	8.12954	0.986837
KRTAP3-1	14	ANKIB1	2	101.173	0.840771	ANKIB1	34	KRTAP3-1	2	400.19	0.910602
RAB3IL1	40	GKN1	2	499.791	0.890012	GKN1	8	RAB3IL1	2	37.4147	0.39606
SNN	6	KCNK13	2	21.6674	0.347261	KCNK13	72	SNN	2	1021.12	0.808169
TAF11	9	CPEB1	2	46.48	0.450637	CPEB1	46	TAF11	2	600.173	0.771888
CAMLG	23	DAAM1	4	7.77055	0.174507	DAAM1	95	CAMLG	4	183.376	0.925227
NKX6-3	24	RNF133	2	240.693	0.714365	RNF133	17	NKX6-3	2	139.738	0.746522
P2RY12	7	CREG1	2	29.1193	0.253512	CREG1	40	P2RY12	2	499.791	0.593342
SFTA3	5	BACE2	2	15.1364	0.0988327	BACE2	36	SFTA3	2	433.214	0.514302
HEY2	38	TRIM67	4	27.3968	0.455348	TRIM67	66	HEY2	4	90.8923	0.737353
COQ9	23	TRAPPC4	2	225.548	0.379335	TRAPPC4	8	COQ9	2	37.4147	0.229493
ZNF740	6	OBSCN	3	1.38294	0.656035	OBSCN	1947	ZNF740	3	1169.52	0.925617
SYNDIG1L	37	AC135178.1	2	449.804	0.311498	AC135178.1	3	SYNDIG1L	2	5.15499	0.0356994
LRRC70	17	LDLRAP1	2	139.738	0.787995	LDLRAP1	26	LRRC70	2	271.536	0.779042
LIN7C	11	GALNT4	2	66.6526	0.191227	GALNT4	11	LIN7C	2	66.6526	0.171445
HIST1H2AK	17	MBNL2	2	139.738	0.732698	MBNL2	21	HIST1H2AK	2	195.897	0.658933
PCF11	75	TLR6	4	117.163	0.776605	TLR6	30	PCF11	4	15.4655	0.220324
RBAK-RBAKDN	9	SPAG4	2	46.48	0.344876	SPAG4	35	RBAK-RBAKDN	2	416.673	0.906887
FOS	31	PRPF39	2	351.171	0.660096	PRPF39	12	FOS	2	77.6416	0.414785
CLDN24	8	COG8	2	37.4147	0.155463	COG8	23	CLDN24	2	225.548	0.490904
HSPB9	25	LYPD5	2	256.028	0.70922	LYPD5	12	HSPB9	2	77.6416	0.460872
TYW3	13	PCDHGA5	2	89.1634	0.546906	PCDHGA5	30	TYW3	2	335.008	0.994286
SMOC1	52	SLURP1	2	700.156	0.623408	SLURP1	4	SMOC1	2	9.60508	0.0940743
TIGD6	15	HARBI1	2	113.629	0.404694	HARBI1	22	TIGD6	2	210.609	0.666749
FAM126B	31	CXCL6	2	351.171	0.799064	CXCL6	10	FAM126B	2	56.2467	0.317181
HMX3	34	GCHFR	2	400.19	0.158366	GCHFR	3	HMX3	2	5.15499	0.0627289
RPIA	30	BTBD9	3	62.7667	0.571284	BTBD9	45	RPIA	3	137.909	0.900471
IGFLR1	15	FRS2	2	113.629	0.618282	FRS2	26	IGFLR1	2	271.536	0.832769
ZNF556	80	DPEP3	5	55.3901	0.657579	DPEP3	52	ZNF556	5	20.7116	0.348335
RTN4IP1	46	PRDM1	3	143.591	0.809724	PRDM1	28	RTN4IP1	3	54.4541	0.592596
SOX17	17	GIPC2	3	18.1171	0.107541	GIPC2	26	SOX17	3	46.6219	0.184495
C1orf210	17	CYR61	2	139.738	0.27649	CYR61	10	C1orf210	2	56.2467	0.261535
LRFN2	58	PEX12	3	216.722	0.728983	PEX12	16	LRFN2	3	15.7105	0.223814
ERRFI1	46	C15orf65	2	600.173	0.653136	C15orf65	5	ERRFI1	2	15.1364	0.163224
ZSCAN16	43	CALB1	2	549.967	0.761727	CALB1	5	ZSCAN16	2	15.1364	0.130279
LRRC8B	19	PLEKHO1	2	167.232	0.727961	PLEKHO1	22	LRRC8B	2	210.609	0.875109
PGAM5	29	C18orf21	2	318.951	0.915075	C18orf21	16	PGAM5	2	126.495	0.813434
SP6	25	KLRF1	2	256.028	0.911854	KLRF1	15	SP6	2	113.629	0.550833
WNT2B	18	CKB	2	153.326	0.697765	CKB	22	WNT2B	2	210.609	0.895945
NOVA2	26	SLC19A3	3	46.6219	0.558098	SLC19A3	52	NOVA2	3	179.098	0.815047
TSHR	62	SIAH2	2	863.681	0.939899	SIAH2	5	TSHR	2	15.1364	0.242589
SNN	6	ZNF479	2	21.6674	0.40085	ZNF479	83	SNN	2	1185.42	0.938202
EEF1B2	15	TAS2R8	2	113.629	0.30352	TAS2R8	17	EEF1B2	2	139.738	0.373261
DPF2	18	ZCCHC24	2	153.326	0.697765	ZCCHC24	16	DPF2	2	126.495	0.438003
PPP1R17	22	CHRM2	2	210.609	0.479226	CHRM2	13	PPP1R17	2	89.1634	0.449875
SLC17A7	13	SCGB2A2	2	89.1634	0.467517	SCGB2A2	26	SLC17A7	2	271.536	0.805905
PIGW	18	TRDMT1	2	153.326	0.849453	TRDMT1	27	PIGW	2	287.202	0.994467
TFF3	7	HPS3	2	29.1193	0.406195	HPS3	59	TFF3	2	815.167	0.967748
ZG16B	15	PNPO	2	113.629	0.708214	PNPO	33	ZG16B	2	383.772	0.949179
UGT2A3	67	KLHDC3	2	943.281	0.839882	KLHDC3	6	UGT2A3	2	21.6674	0.351548
CAMP	38	PLA2G7	4	27.3968	0.458059	PLA2G7	80	CAMP	4	132.774	0.985169
PRSS1	35	GNG2	2	416.673	0.783221	GNG2	9	PRSS1	2	46.48	0.358671
HIST1H3G	17	ARHGAP11B	3	18.1171	0.134427	ARHGAP11B	40	HIST1H3G	3	110.634	0.372136
SLC25A36	23	FAM155A	2	225.548	0.714042	FAM155A	18	SLC25A36	2	153.326	0.606752
PIF1	121	UBA52	2	1671.21	0.661343	UBA52	3	PIF1	2	5.15499	0.122398
CCL14	4	RASA1	2	9.60508	0.0456118	RASA1	30	CCL14	2	335.008	0.729143
ETNK1	20	ACTR1A	2	181.431	0.753867	ACTR1A	22	ETNK1	2	210.609	0.729257
ATG12	7	HLA-G	3	2.02506	0.0370634	HLA-G	93	ATG12	3	461.081	0.729847
UGT2B11	78	POLD4	2	1111.97	0.990085	POLD4	5	UGT2B11	2	15.1364	0.296498
SLC6A7	102	CWF19L1	5	92.1238	0.783799	CWF19L1	35	SLC6A7	5	7.41345	0.16062
TTN	3454	RAN	3	699.625	0.484505	RAN	4	TTN	3	0.469934	0.469934
CCZ1B	29	MPC2	2	318.951	0.473315	MPC2	6	CCZ1B	2	21.6674	0.128615
TMEM154	17	POTEC	4	3.35949	0.0654749	POTEC	89	TMEM154	4	162.508	0.546624
WDR83	26	GNG11	2	271.536	0.564134	GNG11	10	WDR83	2	56.2467	0.289358
RFPL4AL1	34	OR2T34	3	80.7257	0.590988	OR2T34	24	RFPL4AL1	3	39.2986	0.314917
PTTG1IP	14	HHLA2	2	101.173	0.760698	HHLA2	31	PTTG1IP	2	351.171	0.972773
CAGE1	77	SLC6A12	5	50.9966	0.842544	SLC6A12	76	CAGE1	5	49.5665	0.833627
MT1E	32	ZNRF2	2	367.429	0.872409	ZNRF2	9	MT1E	2	46.48	0.294294
TNF	5	B3GAT2	2	15.1364	0.113807	B3GAT2	41	TNF	2	516.504	0.664281
MRPL21	35	ASB18	4	22.5502	0.361409	ASB18	81	MRPL21	4	135.978	0.955127
DYDC1	4	C8orf74	2	9.60508	0.184348	C8orf74	32	DYDC1	2	367.429	0.654306
HAGHL	24	ACKR4	2	240.693	0.833426	ACKR4	13	HAGHL	2	89.1634	0.352843
U2AF2	4	CLIP2	2	9.60508	0.228059	CLIP2	92	U2AF2	2	1312.15	0.908693
MRPS17	17	NIPA2	2	139.738	0.732698	NIPA2	25	MRPS17	2	256.028	0.861195
PGM3	51	IER3IP1	2	683.559	0.946758	IER3IP1	6	PGM3	2	21.6674	0.265805
NEB	1186	S100A14	3	1608.44	0.795626	S100A14	4	NEB	3	0.469934	0.142821
C14orf28	36	HCN2	4	24.1175	0.209966	HCN2	43	C14orf28	4	36.4076	0.313362
PSMB3	12	OR8D2	2	77.6416	0.583771	OR8D2	32	PSMB3	2	367.429	0.908759
RPL4	9	GABBR1	2	46.48	0.413851	GABBR1	40	RPL4	2	499.791	0.840567
FLG	958	OBSCN	99	0.236268	0.11208	OBSCN	1947	FLG	99	2.14494	0.543025
PLEC	1391	NEB	98	1.05865	0.321744	NEB	1186	PLEC	98	0.707418	0.238442
DHRS4L2	70	MGME1	3	296.853	0.910411	MGME1	20	DHRS4L2	3	26.2994	0.439712
DND1	11	ESRP1	2	66.6526	0.395643	ESRP1	22	DND1	2	210.609	0.375047
AL357673.1	16	NDRG1	3	15.7105	0.228476	NDRG1	60	AL357673.1	3	229.668	0.999742
ARID5B	49	AMD1	2	650.274	0.836324	AMD1	5	ARID5B	2	15.1364	0.220127
GLRX2	19	SAYSD1	2	167.232	0.678327	SAYSD1	20	GLRX2	2	181.431	0.700019
CDCA4	53	SMCO1	2	716.717	0.850871	SMCO1	8	CDCA4	2	37.4147	0.421971
TTN	3454	MYO15A	112	4.72211	0.576949	MYO15A	525	TTN	112	0.0399179	0.0399179
HNRNPM	53	C17orf49	2	716.717	0.638153	C17orf49	6	HNRNPM	2	21.6674	0.270092
FDX1	10	REM2	2	56.2467	0.25597	REM2	23	FDX1	2	225.548	0.580159
ENO1	29	BCL2L2	2	318.951	0.694195	BCL2L2	12	ENO1	2	77.6416	0.430147
SEC61B	7	TTC24	2	29.1193	0.221823	TTC24	34	SEC61B	2	400.19	0.752237
FGFR1OP	27	ARPC5L	2	287.202	0.227307	ARPC5L	5	FGFR1OP	2	15.1364	0.11231
LRRTM1	16	TEX29	2	126.495	0.362917	TEX29	9	LRRTM1	2	46.48	0.142548
KRT81	87	FER	5	66.2323	0.95666	FER	65	KRT81	5	35.0037	0.637186
KRTAP29-1	34	METTL18	2	400.19	0.871011	METTL18	11	KRTAP29-1	2	66.6526	0.626434
LRRC2	40	SHARPIN	3	110.634	0.678601	SHARPIN	31	LRRC2	3	67.0946	0.524384
GRB14	69	ZNF671	4	99.3742	0.835655	ZNF671	41	GRB14	4	32.6674	0.568803
PAG1	27	TNFAIP8L2	3	50.4762	0.279647	TNFAIP8L2	32	PAG1	3	71.5325	0.481224
DNAH14	567	TTN	119	0.0349962	0.0349962	TTN	3454	DNAH14	119	4.15719	0.557281
PDCD10	5	MOXD1	2	15.1364	0.286016	MOXD1	86	PDCD10	2	1228.45	0.972263
RPL37A	6	TRIM38	2	21.6674	0.240082	TRIM38	51	RPL37A	2	683.559	0.743881
PI4K2A	42	SDHAF2	3	121.307	0.588054	SDHAF2	26	PI4K2A	3	46.6219	0.382827
APIP	25	KRTAP2-2	2	256.028	0.557244	KRTAP2-2	8	APIP	2	37.4147	0.248
SHISA4	23	TMBIM6	3	35.837	0.287178	TMBIM6	37	SHISA4	3	95.2643	0.556054
ID2	3	AFAP1L2	2	5.15499	0.106078	AFAP1L2	97	ID2	2	1379.44	0.955294
SCO1	32	NKX6-2	2	367.429	0.836058	NKX6-2	12	SCO1	2	77.6416	0.51464
B4GALT1	24	USP46	2	240.693	0.761989	USP46	17	B4GALT1	2	139.738	0.691224
AVPI1	12	OPTC	2	77.6416	0.63754	OPTC	38	AVPI1	2	466.435	0.922902
NT5C1B	47	PKIG	2	616.891	0.793389	PKIG	8	NT5C1B	2	37.4147	0.37015
MDM4	53	NR2E1	2	716.717	0.992683	NR2E1	8	MDM4	2	37.4147	0.440478
EIF3A	70	ARPC5L	2	990.208	0.783702	ARPC5L	5	EIF3A	2	15.1364	0.244087
TTN	3454	DNAH9	122	3.89424	0.592919	DNAH9	669	TTN	122	0.0104088	0.0104088
TTN	3454	LAMA5	122	3.89424	0.571345	LAMA5	643	TTN	122	0.0100369	0.0100369
MUC16	1206	MACF1	65	2.80837	0.617075	MACF1	975	MUC16	65	1.77819	0.517025
SRC	22	C1QL1	2	210.609	0.916781	C1QL1	17	SRC	2	139.738	0.760347
KCTD5	9	TRIM9	2	46.48	0.436842	TRIM9	33	KCTD5	2	383.772	0.645442
WNT8B	20	SMAD3	2	181.431	0.502578	SMAD3	16	WNT8B	2	126.495	0.450517
ACAD11	119	LPO	8	21.1564	0.692796	LPO	147	ACAD11	8	33.9591	0.950773
OPRL1	16	PDE7A	2	126.495	0.500575	PDE7A	19	OPRL1	2	167.232	0.562515
SORT1	45	ARFIP2	2	583.443	0.865814	ARFIP2	9	SORT1	2	46.48	0.459834
MRPS18C	23	CCDC28A	2	225.548	0.847925	CCDC28A	16	MRPS18C	2	126.495	0.68829
TARSL2	90	KLF5	3	439.234	0.95599	KLF5	12	TARSL2	3	7.80502	0.148255
FLG	958	NEB	61	2.06895	0.62879	NEB	1186	FLG	61	3.36416	0.851691
DIO1	37	TRIM4	3	95.2643	0.744547	TRIM4	35	DIO1	3	85.475	0.710318
HSPA6	90	SSB	3	439.234	0.477995	SSB	7	HSPA6	3	2.02506	0.0450771
CACNG8	26	ZNF558	3	46.6219	0.235231	ZNF558	26	CACNG8	3	46.6219	0.281355
AGAP5	106	ACOX1	5	99.6073	0.965721	ACOX1	52	AGAP5	5	20.7116	0.532748
SRSF4	16	PGBD5	2	126.495	0.788405	PGBD5	26	SRSF4	2	271.536	0.967086
CLN6	33	SNRPA	2	383.772	0.835278	SNRPA	11	CLN6	2	66.6526	0.811067
NRBF2	18	RNF146	2	153.326	0.348882	RNF146	7	NRBF2	2	29.1193	0.155564
PHF20	35	ZNF177	4	22.5502	0.296713	ZNF177	71	PHF20	4	105.184	0.874108
KLK7	43	CRIP3	2	549.967	0.924955	CRIP3	9	KLK7	2	46.48	0.400056
BANF2	7	TTN	5	0.142245	0.142245	TTN	3454	BANF2	5	691.438	0.957671
CSTF3	3	PI4K2A	2	5.15499	0.0423293	PI4K2A	42	CSTF3	2	533.231	0.791301
COX7A2L	27	TTC19	2	287.202	0.454614	TTC19	9	COX7A2L	2	46.48	0.335679
SOS1	54	ZC2HC1C	3	191.424	0.814327	ZC2HC1C	22	SOS1	3	32.514	0.421383
OR51B2	18	GLRX5	2	153.326	0.561246	GLRX5	19	OR51B2	2	167.232	0.545971
SNAP25	5	SLPI	2	15.1364	0.0613961	SLPI	21	SNAP25	2	195.897	0.174424
C7orf50	37	YME1L1	3	95.2643	0.687999	YME1L1	26	C7orf50	3	46.6219	0.359765
UTP23	14	FAM78A	2	101.173	0.480441	FAM78A	19	UTP23	2	167.232	0.463248
ZFP91	25	PDCD1LG2	3	42.8948	0.173989	PDCD1LG2	25	ZFP91	3	42.8948	0.22067
BECN1	15	TMEM231	2	113.629	0.820629	TMEM231	29	BECN1	2	318.951	0.946629
GALNT2	29	GSTA4	2	318.951	0.851966	GSTA4	16	GALNT2	2	126.495	0.80092
SNX15	44	FABP5	2	566.706	0.784911	FABP5	12	SNX15	2	77.6416	0.860294
PCDHGA9	16	TMEM161B	2	126.495	0.575661	TMEM161B	21	PCDHGA9	2	195.897	0.697694
SPRED2	36	DNM1L	3	90.3221	0.473592	DNM1L	29	SPRED2	3	58.5521	0.451827
MYOZ1	44	TLCD2	3	132.299	0.916197	TLCD2	25	MYOZ1	3	42.8948	0.471045
BVES	35	TFPT	2	416.673	0.865665	TFPT	12	BVES	2	77.6416	0.568409
OCSTAMP	90	TLR10	6	34.5586	0.673531	TLR10	90	OCSTAMP	6	34.5586	0.666693
CRKL	10	GFI1	2	56.2467	0.283793	GFI1	21	CRKL	2	195.897	0.445749
URM1	25	FCAR	3	42.8948	0.577136	FCAR	68	URM1	3	283.127	0.980358
GAR1	21	C17orf49	2	195.897	0.174424	C17orf49	6	GAR1	2	21.6674	0.11361
STT3A	17	TNFRSF10C	2	139.738	0.456208	TNFRSF10C	19	STT3A	2	167.232	0.678327
TIAL1	6	OR13C2	2	21.6674	0.270092	OR13C2	58	TIAL1	2	798.882	0.711311
SNX4	16	SEMA4A	3	15.7105	0.250236	SEMA4A	72	SNX4	3	310.7	0.922141
KNSTRN	53	RAP1GAP2	4	57.6417	0.878198	RAP1GAP2	69	KNSTRN	4	99.3742	0.914305
CCDC102B	62	DEFB106B	2	863.681	0.939899	DEFB106B	4	CCDC102B	2	9.60508	0.139686
FHIT	30	MIS12	2	335.008	0.828572	MIS12	9	FHIT	2	46.48	0.340277
RBPMS2	18	KRTAP23-1	2	153.326	0.136519	KRTAP23-1	4	RBPMS2	2	9.60508	0.0256566
ZDHHC6	35	RPL37	2	416.673	0.57711	RPL37	7	ZDHHC6	2	29.1193	0.239108
C9orf66	26	B3GAT3	2	271.536	0.99395	B3GAT3	14	C9orf66	2	101.173	0.560514
CXCL3	8	TM4SF1	2	37.4147	0.262806	TM4SF1	35	CXCL3	2	416.673	0.494666
TTN	3454	PKD1	165	1.56092	0.317497	PKD1	891	TTN	165	0.00367218	0.00367218
TNXB	764	FGF9	2	2310.97	0.914512	FGF9	3	TNXB	2	5.15499	0.922064
ETV1	41	TMEM209	3	115.929	0.722552	TMEM209	28	ETV1	3	54.4541	0.527949
TEX261	10	ZBTB45	2	56.2467	0.406214	ZBTB45	32	TEX261	2	367.429	0.98146
AKR1B1	22	UFSP1	2	210.609	0.729257	UFSP1	16	AKR1B1	2	126.495	0.663262
S100Z	7	SLC35D1	2	29.1193	0.276558	SLC35D1	33	S100Z	2	383.772	0.645442
DST	821	SYNE1	50	2.80914	0.636699	SYNE1	1006	DST	50	4.44639	0.816434
MYL2	17	GLTPD2	2	139.738	0.580628	GLTPD2	23	MYL2	2	225.548	0.691728
CSNK1E	34	TMEM249	2	400.19	0.950194	TMEM249	13	CSNK1E	2	89.1634	0.582191
ZC2HC1C	22	TTC1	2	210.609	0.812601	TTC1	19	ZC2HC1C	2	167.232	0.711416
DDI1	33	EDNRB	3	76.0772	0.436533	EDNRB	28	DDI1	3	54.4541	0.420204
SPATA31A3	64	COX6B2	2	895.719	0.886149	COX6B2	4	SPATA31A3	2	9.60508	0.174845
CDV3	13	OR6K6	2	89.1634	0.458696	OR6K6	27	CDV3	2	287.202	0.880814
PRELID2	37	CWH43	4	25.7332	0.379328	CWH43	61	PRELID2	4	77.4063	0.543712
PTAFR	27	ERAL1	2	287.202	0.823987	ERAL1	12	PTAFR	2	77.6416	0.345654
TBC1D20	13	AGPAT5	2	89.1634	0.511622	AGPAT5	32	TBC1D20	2	367.429	0.908759
HOXC4	11	ELMOD2	2	66.6526	0.303326	ELMOD2	24	HOXC4	2	240.693	0.571492
SPATA6	80	PELO	3	367.11	0.944288	PELO	10	SPATA6	3	4.94219	0.0826307
KCTD13	15	INPP5K	2	113.629	0.438418	INPP5K	18	KCTD13	2	153.326	0.455064
TRAPPC3L	32	ANKRD6	3	71.5325	0.516608	ANKRD6	42	TRAPPC3L	3	121.307	0.828075
HMG20B	15	HINT1	2	113.629	0.326003	HINT1	12	HMG20B	2	77.6416	0.215074
HRH4	42	SMCO3	2	533.231	0.844054	SMCO3	7	HRH4	2	29.1193	0.302485
PRSS54	19	TNFSF14	2	167.232	0.909951	TNFSF14	24	PRSS54	2	240.693	0.88105
AHNAK2	762	TTN	150	0.0113291	0.0113291	TTN	3454	AHNAK2	150	1.70555	0.367162
AARSD1	34	LMO2	3	80.7257	0.495152	LMO2	32	AARSD1	3	71.5325	0.424609
PPM1F	38	C1orf52	2	466.435	0.922902	C1orf52	10	PPM1F	2	56.2467	0.434037
CWC15	10	RUFY3	3	4.94219	0.0474271	RUFY3	49	CWC15	3	161.054	0.239
FAM198A	74	GIMAP8	5	46.7585	0.818783	GIMAP8	80	FAM198A	5	55.3901	0.876772
EBLN2	17	HIST1H2BB	2	139.738	0.622102	HIST1H2BB	24	EBLN2	2	240.693	0.928675
ARHGEF7	111	SLFN11	7	30.2083	0.762082	SLFN11	116	ARHGEF7	7	33.3325	0.824409
TTN	3454	FLG	174	1.29588	0.328072	FLG	958	TTN	174	0.00405071	0.00405071
PRAMEF4	60	IZUMO1	3	229.668	0.590757	IZUMO1	16	PRAMEF4	3	15.7105	0.253345
COPG2	36	MRPS16	2	433.214	0.30001	MRPS16	4	COPG2	2	9.60508	0.0731689
GPX8	8	PSMA8	2	37.4147	0.421971	PSMA8	49	GPX8	2	650.274	0.900656
ZRANB1	16	ST6GALNAC4	2	126.495	0.550632	ST6GALNAC4	18	ZRANB1	2	153.326	0.530908
PROSER1	82	FAM120AOS	2	1170.9	0.810872	FAM120AOS	3	PROSER1	2	5.15499	0.0897584
MTRF1L	36	TNIP2	3	90.3221	0.759535	TNIP2	43	MTRF1L	3	126.764	0.990738
PYDC1	5	TTN	3	0.872088	0.872088	TTN	3454	PYDC1	3	699.625	0.69215
STK17A	26	LLPH	2	271.536	0.859632	LLPH	17	STK17A	2	139.738	0.967714
CHORDC1	26	TMEM233	2	271.536	0.671588	TMEM233	17	CHORDC1	2	139.738	0.884767
FBN3	545	TTN	109	0.0236462	0.0236462	TTN	3454	FBN3	109	5.0196	0.630678
RRP1B	54	EIF4A1	2	733.239	0.870486	EIF4A1	6	RRP1B	2	21.6674	0.246512
ZC3H15	13	GPC2	2	89.1634	0.564549	GPC2	30	ZC3H15	2	335.008	0.729143
PPIAL4G	47	MRPL43	3	149.344	0.650093	MRPL43	16	PPIAL4G	3	15.7105	0.158535
CGA	7	CCDC174	2	29.1193	0.311128	CCDC174	45	CGA	2	583.443	0.865814
TAS2R9	22	LRRC70	2	210.609	0.604242	LRRC70	17	TAS2R9	2	139.738	0.898591
RSL24D1	11	RLF	3	6.28019	0.0950603	RLF	74	RSL24D1	3	324.659	0.963572
RPUSD3	33	FAM151B	3	76.0772	0.775223	FAM151B	42	RPUSD3	3	121.307	0.948086
TRIM4	35	WFDC11	2	416.673	0.865665	WFDC11	7	TRIM4	2	29.1193	0.227584
HOXA10	20	KRTAP9-4	2	181.431	0.68207	KRTAP9-4	13	HOXA10	2	89.1634	0.299916
PRKD3	30	PTGDR2	3	62.7667	0.63959	PTGDR2	39	PRKD3	3	105.423	0.594489
KCNK6	47	PSME2	2	616.891	0.793389	PSME2	8	KCNK6	2	37.4147	0.373851
PIWIL1	39	PIGH	3	105.423	0.365037	PIGH	19	PIWIL1	3	23.4159	0.240924
PKIG	8	DPYSL3	2	37.4147	0.381254	DPYSL3	40	PKIG	2	499.791	0.642787
RDH14	14	NEUROG2	2	101.173	0.620569	NEUROG2	31	RDH14	2	351.171	0.938032
COPS7A	25	ZNF613	4	9.69474	0.0920751	ZNF613	41	COPS7A	4	32.6674	0.171287
TSG101	8	LENG1	2	37.4147	0.118448	LENG1	16	TSG101	2	126.495	0.237773
TOE1	21	LIN28A	2	195.897	0.562031	LIN28A	12	TOE1	2	77.6416	0.368698
DAB2	18	RHBDL1	2	153.326	0.819115	RHBDL1	22	DAB2	2	210.609	0.895945
SNX27	33	ZSCAN23	3	76.0772	0.541903	ZSCAN23	30	SNX27	3	62.7667	0.47814
VIPR2	108	RWDD4	3	570.685	0.959799	RWDD4	7	VIPR2	3	2.02506	0.0544932
LOR	51	PRMT2	4	53.0725	0.703573	PRMT2	61	LOR	4	77.4063	0.95724
FAM126B	31	GALE	2	351.171	0.90329	GALE	10	FAM126B	2	56.2467	0.317181
C1orf112	73	TMEM189	2	1036.46	0.922849	TMEM189	8	C1orf112	2	37.4147	0.499702
YBX2	18	IRF2	2	153.326	0.773609	IRF2	16	YBX2	2	126.495	0.68829
TAS2R7	13	LIF	2	89.1634	0.370485	LIF	23	TAS2R7	2	225.548	0.602473
RPL11	3	CBLN3	2	5.15499	0.0127498	CBLN3	15	RPL11	2	113.629	0.067449
DNAH8	709	TTN	117	0.0436224	0.0436224	TTN	3454	DNAH8	117	4.31842	0.699799
TTN	3454	DNAH17	112	4.72211	0.640484	DNAH17	603	TTN	112	0.0116984	0.0116984
DRG2	33	SLC35C2	3	76.0772	0.496745	SLC35C2	30	DRG2	3	62.7667	0.422253
SYCP3	5	NEDD4L	2	15.1364	0.389341	NEDD4L	120	SYCP3	2	1660.08	0.985403
CD244	34	TLX1	2	400.19	0.514688	TLX1	6	CD244	2	21.6674	0.160769
CHST10	56	DCT	5	24.7547	0.472661	DCT	96	CHST10	5	81.3462	0.941581
SLC25A29	49	C9orf170	2	650.274	0.385996	C9orf170	4	SLC25A29	2	9.60508	0.118781
EFCAB9	31	TAS2R30	2	351.171	0.90329	TAS2R30	11	EFCAB9	2	66.6526	0.454989
SERBP1	18	PPM1A	2	153.326	0.667427	PPM1A	23	SERBP1	2	225.548	0.93718
VAMP4	17	LHX1	2	139.738	0.6774	LHX1	25	VAMP4	2	256.028	0.886525
FCGR1A	6	APOD	2	21.6674	0.0535896	APOD	12	FCGR1A	2	77.6416	0.0921744
HIST1H3B	11	LCAT	2	66.6526	0.204415	LCAT	19	HIST1H3B	2	167.232	0.380525
PSME2	8	TTN	4	0.522771	0.522771	TTN	3454	PSME2	4	702.484	0.903472
EPC1	35	NR5A2	3	85.475	0.752599	NR5A2	39	EPC1	3	105.423	0.980386
ATXN1L	40	NDUFA3	3	110.634	0.29552	NDUFA3	14	ATXN1L	3	11.4046	0.0959034
SPP2	48	SLC30A4	3	155.166	0.690786	SLC30A4	22	SPP2	3	32.514	0.276633
ZSCAN18	18	BNIP3	2	153.326	0.455064	BNIP3	16	ZSCAN18	2	126.495	0.48806
CUL1	8	CD8B	2	37.4147	0.236896	CD8B	31	CUL1	2	351.171	0.451645
NKG7	7	RASEF	3	2.02506	0.0352603	RASEF	83	NKG7	3	388.6	0.884231
CS	8	TXK	2	37.4147	0.373851	TXK	36	CS	2	433.214	0.942888
KLHL10	21	CDKN2B	2	195.897	0.736455	CDKN2B	18	KLHL10	2	153.326	0.606752
ETFB	45	THEM4	3	137.909	0.422949	THEM4	13	ETFB	3	9.51437	0.101657
SYCE1	13	RFPL1	2	89.1634	0.599833	RFPL1	21	SYCE1	2	195.897	0.52327
RPLP1	6	PROCA1	2	21.6674	0.117897	PROCA1	26	RPLP1	2	271.536	0.349226
ZNF71	59	IFNG	2	815.167	0.806457	IFNG	7	ZNF71	2	29.1193	0.345698
TNF	5	MRPL20	2	15.1364	0.0673859	MRPL20	24	TNF	2	240.693	0.309558
STRA8	27	APCS	3	50.4762	0.344565	APCS	30	STRA8	3	62.7667	0.304271
METTL3	20	SHOX2	2	181.431	0.879511	SHOX2	20	METTL3	2	181.431	0.753867
DEFB127	15	CYP4V2	2	113.629	0.652007	CYP4V2	30	DEFB127	2	335.008	0.994286
CANX	24	ZNF75A	3	39.2986	0.264375	ZNF75A	32	CANX	3	71.5325	0.396302
AHNAK2	762	MUC16	67	0.786891	0.228796	MUC16	1206	AHNAK2	67	2.51688	0.541821
IFI27	30	PPP1R1B	2	335.008	0.696	PPP1R1B	9	IFI27	2	46.48	0.363269
RBM39	28	NRSN2	2	303.011	0.899321	NRSN2	15	RBM39	2	113.629	0.573316
EEF1A1	10	ZNF121	2	56.2467	0.417343	ZNF121	31	EEF1A1	2	351.171	0.451645
AMZ2	38	C19orf53	2	466.435	0.784466	C19orf53	8	AMZ2	2	37.4147	0.288717
GRIK1	77	FKBP1B	2	1097.04	0.542657	FKBP1B	5	GRIK1	2	15.1364	0.242589
VMP1	23	HSPD1	2	225.548	0.423962	HSPD1	6	VMP1	2	21.6674	0.120041
OR6Q1	31	OR2L3	3	67.0946	0.710242	OR2L3	44	OR6Q1	3	132.299	0.942375
NME2	6	FNIP2	2	21.6674	0.342974	FNIP2	59	NME2	2	815.167	0.806457
EFNA4	51	NFYA	2	683.559	0.879132	NFYA	6	EFNA4	2	21.6674	0.192923
AVP	32	SLC35F4	3	71.5325	0.651067	SLC35F4	40	AVP	3	110.634	0.623875
PSAPL1	68	ZNF713	4	96.5153	0.907099	ZNF713	49	PSAPL1	4	48.6601	0.746173
AK3	28	MAPK1IP1L	2	303.011	0.749435	MAPK1IP1L	10	AK3	2	56.2467	0.367262
TMEM74B	11	DLK2	2	66.6526	0.323108	DLK2	22	TMEM74B	2	210.609	0.45839
NKPD1	20	CTDSP2	2	181.431	0.68207	CTDSP2	20	NKPD1	2	181.431	0.879511
CREB5	39	VPS28	3	105.423	0.511052	VPS28	23	CREB5	3	35.837	0.311996
ENTHD1	44	TGFB3	2	566.706	0.953107	TGFB3	8	ENTHD1	2	37.4147	0.44418
GDF15	4	CAPG	2	9.60508	0.110228	CAPG	51	GDF15	2	683.559	0.60863
LDHAL6A	46	PSMB4	2	600.173	0.771888	PSMB4	7	LDHAL6A	2	29.1193	0.299605
BLOC1S1	4	RHOBTB2	2	9.60508	0.167243	RHOBTB2	78	BLOC1S1	2	1111.97	0.880075
KLHL20	6	PICK1	2	21.6674	0.100749	PICK1	21	KLHL20	2	195.897	0.426368
GSTA1	31	RPRM	2	351.171	0.590612	RPRM	9	GSTA1	2	46.48	0.285097
CACTIN	20	PLEKHA1	3	26.2994	0.270592	PLEKHA1	44	CACTIN	3	132.299	0.759135
TCF19	9	RGS9BP	2	46.48	0.142548	RGS9BP	13	TCF19	2	89.1634	0.158779
MVD	49	ZNF22	2	650.274	0.771991	ZNF22	8	MVD	2	37.4147	0.392359
SRP19	8	CASC3	2	37.4147	0.285015	CASC3	27	SRP19	2	287.202	0.795574
SLC37A4	30	ZFP36	3	62.7667	0.304271	ZFP36	22	SLC37A4	3	32.514	0.196216
S100Z	7	OR1N1	2	29.1193	0.279439	OR1N1	39	S100Z	2	483.099	0.812494
ETHE1	21	ZNF860	2	195.897	0.833356	ZNF860	20	ETHE1	2	181.431	0.89746
SPATA9	19	PRDX5	2	167.232	0.512881	PRDX5	15	SPATA9	2	113.629	0.393452
HLA-DQA2	28	KLHDC10	2	303.011	0.56957	KLHDC10	8	HLA-DQA2	2	37.4147	0.329433
C6orf203	24	ASPHD1	2	240.693	0.380995	ASPHD1	9	C6orf203	2	46.48	0.202327
PHF21B	89	NINJ1	4	162.508	0.948554	NINJ1	36	PHF21B	4	24.1175	0.448564
FZR1	13	RDH12	2	89.1634	0.546906	RDH12	27	FZR1	2	287.202	0.880814
HOXC5	4	KRT25	2	9.60508	0.190999	KRT25	97	HOXC5	2	1379.44	0.818823
MPC2	6	PHF20	2	21.6674	0.180061	PHF20	35	MPC2	2	416.673	0.618332
CD52	3	DUS2	2	5.15499	0.0805786	DUS2	67	CD52	2	943.281	0.466601
TMEM252	22	TMBIM6	3	32.514	0.26055	TMBIM6	37	TMEM252	3	95.2643	0.405259
RGS6	39	HIST1H2BI	2	483.099	0.621319	HIST1H2BI	8	RGS6	2	37.4147	0.355344
ARSJ	39	2024-03-11	3	105.423	0.719645	2024-03-11	34	ARSJ	3	80.7257	0.670851
STIP1	19	FASLG	2	167.232	0.661783	FASLG	18	STIP1	2	153.326	0.621921
DNAH5	673	RYR3	34	6.46883	0.975316	RYR3	648	DNAH5	34	5.95828	0.918381
YTHDF2	12	ANKRD22	2	77.6416	0.414785	ANKRD22	20	YTHDF2	2	181.431	0.44873
RBM14	17	APOA1	2	139.738	0.663575	APOA1	19	RBM14	2	167.232	0.694872
PLEC	1391	HMCN1	69	3.22769	0.593617	HMCN1	757	PLEC	69	0.638331	0.215156
POU4F1	16	RNASE3	2	126.495	0.538118	RNASE3	18	POU4F1	2	153.326	0.409558
FRG2	19	SGK3	2	167.232	0.727961	SGK3	18	FRG2	2	153.326	0.925297
CSMD1	646	OBSCN	74	0.23205	0.110079	OBSCN	1947	CSMD1	74	5.22815	0.76343
CHGA	23	GAP43	3	35.837	0.248179	GAP43	35	CHGA	3	85.475	0.524283
NRBP2	41	PAPOLG	3	115.929	0.665207	PAPOLG	21	NRBP2	3	29.3335	0.293103
NCMAP	19	TACR3	3	23.4159	0.196909	TACR3	40	NCMAP	3	110.634	0.383081
DYNLRB2	16	NCEH1	2	126.495	0.713319	NCEH1	28	DYNLRB2	2	303.011	0.869344
TMEM114	49	MAK	3	161.054	0.940066	MAK	33	TMEM114	3	76.0772	0.933278
AP2S1	3	DHRS2	2	5.15499	0.176457	DHRS2	144	AP2S1	2	1904.22	0.565163
DGAT2	38	NAA30	2	466.435	0.922902	NAA30	12	DGAT2	2	77.6416	0.798845
IGFN1	607	TTN	106	0.0246752	0.0246752	TTN	3454	IGFN1	106	5.41179	0.764546
ST3GAL2	11	CCDC36	2	66.6526	0.481365	CCDC36	24	ST3GAL2	2	240.693	0.404807
SCOC	8	TTN	4	0.522771	0.522771	TTN	3454	SCOC	4	702.484	0.903472
MLNR	49	TLCD1	2	650.274	0.900656	TLCD1	6	MLNR	2	21.6674	0.218646
PSMB5	12	CBY1	2	77.6416	0.44551	CBY1	26	PSMB5	2	271.536	0.805905
PLEC	1391	USH2A	61	4.58923	0.814965	USH2A	751	PLEC	61	1.19937	0.40426
ZNF395	9	EHF	2	46.48	0.156344	EHF	18	ZNF395	2	153.326	0.439895
GDPD1	9	SUV39H2	2	46.48	0.119557	SUV39H2	9	GDPD1	2	46.48	0.119557
RFXANK	23	NUDT17	2	225.548	0.825611	NUDT17	18	RFXANK	2	153.326	0.864622
CDH6	20	PKNOX2	2	181.431	0.574375	PKNOX2	14	CDH6	2	101.173	0.460422
ZNF350	23	C10orf62	2	225.548	0.981808	C10orf62	19	ZNF350	2	167.232	0.94304
OARD1	15	DNAJC9	2	113.629	0.30352	DNAJC9	14	OARD1	2	101.173	0.330303
LYPD6B	23	PLBD2	3	35.837	0.436086	PLBD2	52	LYPD6B	3	179.098	0.868202
DHX15	5	OCM	2	15.1364	0.155736	OCM	49	DHX15	2	650.274	0.643326
RNF114	12	PROX2	2	77.6416	0.430147	PROX2	20	RNF114	2	181.431	0.358984
VWC2	11	C1orf54	2	66.6526	0.131881	C1orf54	9	VWC2	2	46.48	0.128753
FBXO9	15	CLVS1	2	113.629	0.236071	CLVS1	7	FBXO9	2	29.1193	0.100829
NKX2-8	32	PNMA1	2	367.429	0.617956	PNMA1	8	NKX2-8	2	37.4147	0.207284
BRD3	22	COG8	2	210.609	0.875109	COG8	23	BRD3	2	225.548	0.981808
ZNF248	13	CRELD2	2	89.1634	0.652759	CRELD2	32	ZNF248	2	367.429	0.908759
MEF2C	14	BMP10	2	101.173	0.720661	BMP10	37	MEF2C	2	449.804	0.889995
PLEC	1391	MUC17	58	5.38214	0.942461	MUC17	705	PLEC	58	1.20629	0.406591
ZBTB48	19	WNT7B	2	167.232	0.992674	WNT7B	25	ZBTB48	2	256.028	0.987842
MGAT4B	32	BTG2	2	367.429	0.98146	BTG2	15	MGAT4B	2	113.629	0.910561
PLEC	1391	TNXB	60	4.82548	0.863124	TNXB	764	PLEC	60	1.35613	0.457096
LSM1	6	INSM1	2	21.6674	0.210071	INSM1	46	LSM1	2	600.173	0.831264
AHCYL1	18	KARS	3	20.6871	0.300851	KARS	70	AHCYL1	3	296.853	0.910411
HIST1H2BB	24	UBQLN3	2	240.693	0.761989	UBQLN3	13	HIST1H2BB	2	89.1634	0.396948
TTN	3454	AHNAK	133	2.74198	0.492624	AHNAK	745	TTN	133	0.0113501	0.0113501
DDX56	80	GAS6	5	55.3901	0.827453	GAS6	64	DDX56	5	33.7888	0.548215
RNF181	9	ABI2	2	46.48	0.413851	ABI2	45	RNF181	2	583.443	0.865814
MT1E	32	MMD	2	367.429	0.872409	MMD	11	MT1E	2	66.6526	0.422019
MOAP1	14	RIT2	2	101.173	0.380349	RIT2	16	MOAP1	2	126.495	0.450517
DMBT1	439	TTN	102	0.0369472	0.0369472	TTN	3454	DMBT1	102	6.14822	0.616769
MUC16	1206	PLEC	84	1.26407	0.426067	PLEC	1391	MUC16	84	1.62317	0.471953
C1QA	33	TAS2R42	3	76.0772	0.752644	TAS2R42	45	C1QA	3	137.909	0.723106
NOL8	108	TFF1	3	570.685	0.90334	TFF1	11	NOL8	3	6.28019	0.146008
EIF2B4	22	CXCL17	3	32.514	0.16405	CXCL17	29	EIF2B4	3	58.5521	0.353352
TCF19	9	COPG2	2	46.48	0.354072	COPG2	36	TCF19	2	433.214	0.771454
PSMC3	9	OR52N1	2	46.48	0.308089	OR52N1	24	PSMC3	2	240.693	0.357183
RRP1	45	GLYATL2	3	137.909	0.886828	GLYATL2	35	RRP1	3	85.475	0.837161
GPR182	21	CD300LD	2	195.897	0.717074	CD300LD	13	GPR182	2	89.1634	0.449875
HAGHL	24	SNRPA	2	240.693	0.523868	SNRPA	11	HAGHL	2	66.6526	0.263762
AVPI1	12	ZNF790	3	7.80502	0.152888	ZNF790	94	AVPI1	3	468.376	0.926743
NRBF2	18	DNAJB11	2	153.326	0.288207	DNAJB11	8	NRBF2	2	37.4147	0.199881
CXXC1	29	NNMT	3	58.5521	0.596643	NNMT	38	CXXC1	3	100.299	0.58544
ZCCHC8	21	VAMP4	2	195.897	0.678313	VAMP4	17	ZCCHC8	2	139.738	0.6774
SFTPC	14	DND1	2	101.173	0.180165	DND1	11	SFTPC	2	66.6526	0.197821
DDX47	20	SLC12A5	3	26.2994	0.236768	SLC12A5	50	DDX47	3	167.007	0.793067
TNFRSF14	19	C15orf38-AP3S2	3	23.4159	0.222391	C15orf38-AP3S2	51	TNFRSF14	3	173.022	0.633341
ZNF567	12	ANGPT1	2	77.6416	0.530003	ANGPT1	29	ZNF567	2	318.951	0.631086
TES	29	BCL2	2	318.951	0.631086	BCL2	9	TES	2	46.48	0.354072
HSPG2	837	SYNE1	51	2.74575	0.622331	SYNE1	1006	HSPG2	51	4.1742	0.792058
SLC26A7	59	SPA17	2	815.167	0.725811	SPA17	5	SLC26A7	2	15.1364	0.226117
TRADD	11	DLST	2	66.6526	0.422019	DLST	31	TRADD	2	351.171	0.833806
IL1R2	70	RNF17	6	19.2196	0.323242	RNF17	69	IL1R2	6	18.5565	0.25518
FLOT2	41	GPR183	2	516.504	0.970872	GPR183	11	FLOT2	2	66.6526	0.646216
CD6	35	TSNAX	2	416.673	0.494666	TSNAX	8	CD6	2	37.4147	0.292418
MAPKAPK2	21	CTNNB1	2	195.897	0.852737	CTNNB1	21	MAPKAPK2	2	195.897	0.969019
MTFR2	30	DEFB118	2	335.008	0.994286	DEFB118	16	MTFR2	2	126.495	0.963607
SPRY2	16	GCSAML	2	126.495	0.750862	GCSAML	20	SPRY2	2	181.431	0.484629
SLFN12	35	MED10	2	416.673	0.906887	MED10	10	SLFN12	2	56.2467	0.484118
NHLRC2	51	RAB7A	2	683.559	0.946758	RAB7A	6	NHLRC2	2	21.6674	0.267948
ZNF527	22	TSPAN15	3	32.514	0.305583	TSPAN15	40	ZNF527	3	110.634	0.733327
TPD52L3	17	TIGD2	2	139.738	0.359436	TIGD2	17	TPD52L3	2	139.738	0.511506
PAPOLA	29	MADCAM1	3	58.5521	0.631399	MADCAM1	51	PAPOLA	3	173.022	0.941453
C10orf62	19	TIMP3	2	167.232	0.281257	TIMP3	13	C10orf62	2	89.1634	0.388127
PCBD2	6	BMP8B	2	21.6674	0.22722	BMP8B	44	PCBD2	2	566.706	0.953107
PDXDC1	43	PAFAH1B1	2	549.967	0.870545	PAFAH1B1	8	PDXDC1	2	37.4147	0.558926
MT1HL1	17	IGF2BP1	2	139.738	0.635926	IGF2BP1	22	MT1HL1	2	210.609	0.854273
ZNF784	11	SERPINH1	2	66.6526	0.461583	SERPINH1	35	ZNF784	2	416.673	0.906887
GPD1L	19	AGAP2	3	23.4159	0.247873	AGAP2	51	GPD1L	3	173.022	0.787397
PRKCQ	74	OIT3	6	21.9738	0.365216	OIT3	76	PRKCQ	6	23.4111	0.319621
AHSG	33	KRTAP10-6	2	383.772	0.683409	KRTAP10-6	8	AHSG	2	37.4147	0.255403
METTL21C	37	MEF2C	2	449.804	0.889995	MEF2C	14	METTL21C	2	101.173	0.780716
FAM122A	29	DPM3	2	318.951	0.252434	DPM3	6	FAM122A	2	21.6674	0.115754
PCDHAC2	8	CLN8	2	37.4147	0.288717	CLN8	40	PCDHAC2	2	499.791	0.988903
TMED7	5	TTN	3	0.872088	0.872088	TTN	3454	TMED7	3	699.625	0.899795
NFATC2IP	17	NXPH1	2	139.738	0.483857	NXPH1	20	NFATC2IP	2	181.431	0.915409
TCTEX1D2	17	ZNF134	3	18.1171	0.195367	ZNF134	54	TCTEX1D2	3	191.424	0.624949
FNDC4	4	TUBA8	2	9.60508	0.102626	TUBA8	53	FNDC4	2	716.717	0.709059
TIMM13	9	FGF21	2	46.48	0.216122	FGF21	24	TIMM13	2	240.693	0.404807
MCIDAS	10	PIFO	2	56.2467	0.445166	PIFO	32	MCIDAS	2	367.429	0.945109
TRIM28	32	METTL18	2	367.429	0.799708	METTL18	11	TRIM28	2	66.6526	0.435207
RCOR2	5	TMEM64	2	15.1364	0.1183	TMEM64	37	RCOR2	2	449.804	0.800996
LRRC18	17	CD164L2	2	139.738	0.732698	CD164L2	26	LRRC18	2	271.536	0.99395
HCLS1	70	DYNLRB2	3	296.853	0.851675	DYNLRB2	16	HCLS1	3	15.7105	0.228476
SLC35A3	17	C1QC	3	18.1171	0.109334	C1QC	30	SLC35A3	3	62.7667	0.211127
TTN	3454	EIF4E	3	699.625	0.69215	EIF4E	5	TTN	3	0.872088	0.872088
PSMB4	7	RGS10	2	29.1193	0.112352	RGS10	18	PSMB4	2	153.326	0.197194
PMM2	64	JPH1	4	85.3982	0.929343	JPH1	49	PMM2	4	48.6601	0.876152
TTN	3454	FREM2	91	9.61722	0.793507	FREM2	372	TTN	91	0.0250815	0.0250815
TFDP2	34	ZFPL1	3	80.7257	0.495152	ZFPL1	30	TFDP2	3	62.7667	0.459511
LCP1	44	SUPT7L	3	132.299	0.929286	SUPT7L	31	LCP1	3	67.0946	0.570848
C1QL4	22	S1PR3	3	32.514	0.3667	S1PR3	50	C1QL4	3	167.007	0.677411
C15orf41	38	BANF2	2	466.435	0.646031	BANF2	7	C15orf41	2	29.1193	0.259273
SKIL	33	LYRM2	2	383.772	0.683409	LYRM2	9	SKIL	2	46.48	0.33108
ZDHHC11B	11	DDX6	2	66.6526	0.112099	DDX6	7	ZDHHC11B	2	29.1193	0.100829
HOXA11	25	FCRL5	4	9.69474	0.1736	FCRL5	77	HOXA11	4	123.325	0.536832
YOD1	15	RFX3	2	113.629	0.505867	RFX3	22	YOD1	2	210.609	0.520898
TTF1	34	TRIM39	2	400.19	0.712645	TRIM39	12	TTF1	2	77.6416	0.729714
CTSA	33	GKN1	2	383.772	0.683409	GKN1	8	CTSA	2	37.4147	0.577434
GPS1	22	FOXF1	2	210.609	0.875109	FOXF1	21	GPS1	2	195.897	0.969019
AMTN	29	ZSCAN16	3	58.5521	0.503961	ZSCAN16	43	AMTN	3	126.764	0.802623
GALNT10	66	TMEM215	4	90.8923	0.494566	TMEM215	32	GALNT10	4	18.1462	0.262104
2024-12-01	14	POLD2	2	101.173	0.640588	POLD2	25	2024-12-01	2	256.028	0.506586
KCTD3	13	RNF38	2	89.1634	0.41459	RNF38	24	KCTD3	2	240.693	0.714365
DEDD	7	IKZF1	2	29.1193	0.169968	IKZF1	33	DEDD	2	383.772	0.493573
PRSS1	35	ADCYAP1R1	3	85.475	0.651125	ADCYAP1R1	40	PRSS1	3	110.634	0.853724
OR10G8	56	OR52A5	5	24.7547	0.455518	OR52A5	89	OR10G8	5	69.4788	0.941689
PITX2	10	EVA1B	2	56.2467	0.250406	EVA1B	20	PITX2	2	181.431	0.664121
CORO1C	27	MRTO4	2	287.202	0.880814	MRTO4	18	CORO1C	2	153.326	0.819115
TPRA1	45	CBFB	2	583.443	0.461767	CBFB	4	TPRA1	2	9.60508	0.0855221
AKR1C4	66	SYT10	4	90.8923	0.899211	SYT10	43	AKR1C4	4	36.4076	0.52227
KRTAP3-2	28	GUSB	3	54.4541	0.377106	GUSB	31	KRTAP3-2	3	67.0946	0.378353
HDAC9	50	NR2E1	2	666.931	0.923727	NR2E1	8	HDAC9	2	37.4147	0.359045
XCL1	14	H3F3C	2	101.173	0.660606	H3F3C	32	XCL1	2	367.429	0.98146
CBLN2	6	OR2A14	2	21.6674	0.304389	OR2A14	56	CBLN2	2	766.156	0.909563
OR4C13	56	POLR3K	2	766.156	0.682173	POLR3K	4	OR4C13	2	9.60508	0.135885
TMEM99	55	DUSP14	2	749.72	0.593368	DUSP14	5	TMEM99	2	15.1364	0.155736
METTL7A	32	CNOT1	4	18.1462	0.326733	CNOT1	72	METTL7A	4	108.135	0.706064
LYAR	30	MTF2	2	335.008	0.861714	MTF2	13	LYAR	2	89.1634	0.546906
SLC38A2	17	VGLL2	2	139.738	0.6774	VGLL2	23	SLC38A2	2	225.548	0.93718
RPS19BP1	8	AIDA	2	37.4147	0.136955	AIDA	20	RPS19BP1	2	181.431	0.358984
ZNF398	52	KRTAP4-2	3	179.098	0.637863	KRTAP4-2	19	ZNF398	3	23.4159	0.264089
UBE2V2	15	SLC35F2	2	113.629	0.685731	SLC35F2	29	UBE2V2	2	318.951	0.978183
C3orf67	67	HIST1H2AK	3	276.314	0.929429	HIST1H2AK	17	C3orf67	3	18.1171	0.247345
RPTOR	58	ARMS2	2	798.882	0.395173	ARMS2	4	RPTOR	2	9.60508	0.146338
F2	38	GHRL	2	466.435	0.784466	GHRL	6	F2	2	21.6674	0.17363
BCL6B	31	CUL3	2	351.171	0.938032	CUL3	15	BCL6B	2	113.629	0.730697
PAK2	4	OR56A4	2	9.60508	0.134935	OR56A4	71	PAK2	2	1005.7	0.895461
KCNJ2	9	SPAG4	2	46.48	0.344876	SPAG4	35	KCNJ2	2	416.673	0.989331
TTN	3454	TG	97	7.4754	0.791321	TG	475	TTN	97	0.0331954	0.0331954
IL33	29	CBLN1	2	318.951	0.504869	CBLN1	6	IL33	2	21.6674	0.162912
MTF2	13	FZD8	2	89.1634	0.776254	FZD8	31	MTF2	2	351.171	0.90329
TMEM119	32	RPL31	2	367.429	0.872409	RPL31	13	TMEM119	2	89.1634	0.582191
TCF24	7	ALX1	2	29.1193	0.149802	ALX1	27	TCF24	2	287.202	0.34096
SPG21	15	CD244	2	113.629	0.843112	CD244	34	SPG21	2	400.19	0.989785
USH2A	751	TTN	139	0.00641937	0.00641937	TTN	3454	USH2A	139	2.19087	0.389059
CAV2	14	PLK1	2	101.173	0.620569	PLK1	28	CAV2	2	303.011	0.959276
VPS4B	10	SH2D6	2	56.2467	0.361697	SH2D6	33	VPS4B	2	383.772	0.949179
PLAA	62	SLC7A1	3	242.793	0.936777	SLC7A1	15	PLAA	3	13.4715	0.178589
ZACN	34	PSPN	3	80.7257	0.84655	PSPN	39	ZACN	3	105.423	0.761363
CDK2	3	PPP1R32	2	5.15499	0.121888	PPP1R32	118	CDK2	2	1637.54	0.486012
IRX3	55	HSD17B8	3	197.67	0.391116	HSD17B8	11	IRX3	3	6.28019	0.0826341
SNF8	19	AURKA	2	167.232	0.76105	AURKA	20	SNF8	2	181.431	0.717968
LENG1	16	HSPA13	2	126.495	0.713319	HSPA13	28	LENG1	2	303.011	0.959276
PIEZO1	583	TTN	106	0.0151735	0.0151735	TTN	3454	PIEZO1	106	5.41179	0.726533
EXD1	61	PPP1R3G	4	77.4063	0.73516	PPP1R3G	45	EXD1	4	40.3231	0.574449
SLC38A2	17	WDR26	2	139.738	0.470032	WDR26	15	SLC38A2	2	113.629	0.472143
RIPPLY2	16	ACER2	2	126.495	0.463032	ACER2	10	RIPPLY2	2	56.2467	0.127985
DEAF1	45	ENKUR	4	40.3231	0.434826	ENKUR	48	DEAF1	4	46.5141	0.469374
TTN	3454	PLEC	267	0.338683	0.114156	PLEC	1391	TTN	267	0.00109729	0.00109729
TUT1	55	LMCD1	5	23.7135	0.537237	LMCD1	97	TUT1	5	83.1043	0.970153
SLC16A14	40	LACTB	2	499.791	0.840567	LACTB	9	SLC16A14	2	46.48	0.377064
DDAH2	21	PEX11B	2	195.897	0.717074	PEX11B	14	DDAH2	2	101.173	0.430395
ZFP1	27	DHRS3	3	50.4762	0.589255	DHRS3	49	ZFP1	3	161.054	0.971933
ASCC3	134	ZBTB6	4	333.339	0.923376	ZBTB6	13	ASCC3	4	1.58039	0.0425272
PCED1B	38	MSS51	3	100.299	0.982348	MSS51	42	PCED1B	3	121.307	0.972089
NIPAL3	52	DNM1L	3	179.098	0.939076	DNM1L	29	NIPAL3	3	58.5521	0.712496
ISY1	11	OXTR	2	66.6526	0.428613	OXTR	38	ISY1	2	466.435	0.969047
MUC16	1206	FLG	60	3.6849	0.93289	FLG	958	MUC16	60	2.1742	0.632171
RAD52	34	C10orf120	3	80.7257	0.646892	C10orf120	39	RAD52	3	105.423	0.740504
TPM2	13	RARA	2	89.1634	0.511622	RARA	29	TPM2	2	318.951	0.757303
HSPA1A	12	IRX1	2	77.6416	0.645221	IRX1	34	HSPA1A	2	400.19	0.910602
PRAMEF6	27	ZNF775	3	50.4762	0.474401	ZNF775	43	PRAMEF6	3	126.764	0.827705
LAMA3	492	TTN	95	0.0203296	0.0203296	TTN	3454	LAMA3	95	8.12954	0.90641
S100A3	4	TSPYL4	2	9.60508	0.0370596	TSPYL4	18	S100A3	2	153.326	0.242701
NDUFB10	11	C17orf51	2	66.6526	0.369266	C17orf51	25	NDUFB10	2	256.028	0.455927
CMTM1	7	NCAPG	2	29.1193	0.195895	NCAPG	29	CMTM1	2	318.951	0.694195
ISY1	11	RAB26	2	66.6526	0.37586	RAB26	28	ISY1	2	303.011	0.629525
KCNB2	30	MXI1	2	335.008	0.961143	MXI1	11	KCNB2	2	66.6526	0.507741
C9orf170	4	AOAH	2	9.60508	0.166293	AOAH	77	C9orf170	2	1097.04	0.651188
ISY1	11	ABCD2	2	66.6526	0.606652	ABCD2	35	ISY1	2	416.673	0.865665
MXD3	14	NHLRC3	2	101.173	0.340312	NHLRC3	14	MXD3	2	101.173	0.340312
MGST1	30	ZSWIM1	2	335.008	0.828572	ZSWIM1	17	MGST1	2	139.738	0.787995
ANKRD22	20	MTNR1A	3	26.2994	0.317425	MTNR1A	53	ANKRD22	3	185.232	0.989567
HMGCR	22	PITPNC1	2	210.609	0.604242	PITPNC1	11	HMGCR	2	66.6526	0.402236
ACTL10	19	SF3B3	2	167.232	0.562515	SF3B3	21	ACTL10	2	195.897	0.891498
GBP3	73	BDKRB1	5	45.3809	0.713846	BDKRB1	67	GBP3	5	37.489	0.637922
C1orf185	19	FBXO46	2	167.232	0.794139	FBXO46	21	C1orf185	2	195.897	0.872117
ELMO1	30	CNPY4	2	335.008	0.795429	CNPY4	13	ELMO1	2	89.1634	0.599833
2024-12-01	14	SLC10A5	3	11.4046	0.176011	SLC10A5	80	2024-12-01	3	367.11	0.726375
CDK17	28	CXCL9	2	303.011	0.359729	CXCL9	6	CDK17	2	21.6674	0.150051
HNRNPH3	6	ZNF414	3	1.38294	0.0169653	ZNF414	64	HNRNPH3	3	256.086	0.35469
KLF6	9	AGFG1	2	46.48	0.317285	AGFG1	32	KLF6	2	367.429	0.617956
KCNJ13	6	MVB12B	2	21.6674	0.0986049	MVB12B	19	KCNJ13	2	167.232	0.215079
PPIAL4A	22	FGF11	2	210.609	0.625078	FGF11	13	PPIAL4A	2	89.1634	0.49398
SMCO1	8	SLC35B1	2	37.4147	0.240597	SLC35B1	30	SMCO1	2	335.008	0.397714
TOMM6	6	TBC1D12	2	21.6674	0.222933	TBC1D12	49	TOMM6	2	650.274	0.450328
NMT2	20	AIP	2	181.431	0.89746	AIP	21	NMT2	2	195.897	0.658933
DUSP18	14	PLK2	2	101.173	0.440404	PLK2	18	DUSP18	2	153.326	0.439895
TBX6	42	MSMB	2	533.231	0.949561	MSMB	10	TBX6	2	56.2467	0.439601
NRL	33	ZNF791	2	383.772	0.683409	ZNF791	10	NRL	2	56.2467	0.400649
RCE1	13	ERGIC1	2	89.1634	0.41459	ERGIC1	30	RCE1	2	335.008	0.762286
NIT1	12	GDE1	2	77.6416	0.314929	GDE1	20	NIT1	2	181.431	0.520527
BZW2	13	GJA3	2	89.1634	0.344022	GJA3	17	BZW2	2	139.738	0.373261
CBLL1	11	KBTBD7	2	66.6526	0.494553	KBTBD7	30	CBLL1	2	335.008	0.961143
PSME1	16	KDM4D	2	126.495	0.550632	KDM4D	21	PSME1	2	195.897	0.600792
OR2T10	24	S100A16	2	240.693	0.809614	S100A16	13	OR2T10	2	89.1634	0.538085
FAM228B	39	TUBG1	3	105.423	0.834371	TUBG1	39	FAM228B	3	105.423	0.823941
CD79A	58	EHD3	4	69.724	0.627709	EHD3	42	CD79A	4	34.5153	0.38927
CTH	39	MMP26	4	29.1075	0.391632	MMP26	60	CTH	4	74.8105	0.703106
CYB5D2	31	PI16	3	67.0946	0.517746	PI16	36	CYB5D2	3	90.3221	0.696985
SP2	31	MRPS25	2	351.171	0.833806	MRPS25	11	SP2	2	66.6526	0.553899
OR5B12	72	KCNMB1	4	108.135	0.877231	KCNMB1	42	OR5B12	4	34.5153	0.529271
DEFB4A	3	ARAP1	2	5.15499	0.244796	ARAP1	227	DEFB4A	2	2439.67	0.96544
SYCN	7	PDE8B	2	29.1193	0.241988	PDE8B	37	SYCN	2	449.804	0.845495
TTC24	34	FEZF2	2	400.19	0.55428	FEZF2	8	TTC24	2	37.4147	0.285015
CCBE1	80	TSGA13	5	55.3901	0.564422	TSGA13	45	CCBE1	5	14.4446	0.277232
UBE2E3	6	TDRD10	2	21.6674	0.130759	TDRD10	29	UBE2E3	2	318.951	0.283989
COL4A3BP	35	KCNIP2	3	85.475	0.524283	KCNIP2	29	COL4A3BP	3	58.5521	0.440242
RPF2	22	GCM1	2	210.609	0.791765	GCM1	14	RPF2	2	101.173	0.61056
SPRED1	39	OR2H1	4	29.1075	0.423308	OR2H1	63	SPRED1	4	82.7005	0.53181
OBSCN	1947	COL6A5	63	8.68819	0.882743	COL6A5	421	OBSCN	63	0.149274	0.0708119
FGA	92	NHLH2	2	1312.15	0.649066	NHLH2	3	FGA	2	5.15499	0.107098
EFNA5	14	PLAC8L1	2	101.173	0.500459	PLAC8L1	28	EFNA5	2	303.011	0.929299
C1orf61	14	MXI1	2	101.173	0.290266	MXI1	11	C1orf61	2	66.6526	0.250574
RP1L1	431	TTN	94	0.0464775	0.0464775	TTN	3454	RP1L1	94	8.48025	0.901887
TMEM248	16	NCEH1	2	126.495	0.713319	NCEH1	28	TMEM248	2	303.011	0.869344
TMEM87B	55	GSDMC	4	62.3635	0.728027	GSDMC	52	TMEM87B	4	55.3378	0.651483
NDUFS6	10	DYNLRB2	2	56.2467	0.161373	DYNLRB2	16	NDUFS6	2	126.495	0.250287
CCDC169-SOHLH2	28	VSIG10	3	54.4541	0.463302	VSIG10	41	CCDC169-SOHLH2	3	115.929	0.665207
CLCC1	34	UBD	2	400.19	0.831419	UBD	9	CLCC1	2	46.48	0.363269
EIF5A2	4	SMIM2	2	9.60508	0.105477	SMIM2	52	EIF5A2	2	700.156	0.83121
HYOU1	70	ZGLP1	3	296.853	0.440522	ZGLP1	6	HYOU1	3	1.38294	0.0225747
LRRC4C	24	ORM1	2	240.693	0.666741	ORM1	7	LRRC4C	2	29.1193	0.155564
ADAMTSL4	107	S100A14	2	1507.27	0.745583	S100A14	4	ADAMTSL4	2	9.60508	0.219507
WDR12	28	CCT6A	2	303.011	0.599548	CCT6A	6	WDR12	2	21.6674	0.145764
PRR16	50	UBE2Z	2	666.931	0.659805	UBE2Z	5	PRR16	2	15.1364	0.176701
SLC17A7	13	NFKBIE	2	89.1634	0.502801	NFKBIE	30	SLC17A7	2	335.008	0.994286
NME3	15	MCHR2	2	113.629	0.640765	MCHR2	20	NME3	2	181.431	0.538476
PCDHGA9	16	PPM1K	2	126.495	0.963607	PPM1K	24	PCDHGA9	2	240.693	0.857238
SFT2D1	9	LDHD	2	46.48	0.308089	LDHD	29	SFT2D1	2	318.951	0.757303
MUC16	1206	DNAH7	56	4.52707	0.632841	DNAH7	616	MUC16	56	0.826277	0.240248
OR51B2	18	CDKAL1	2	153.326	0.849453	CDKAL1	21	OR51B2	2	195.897	0.639553
STAU1	22	IL1F10	2	210.609	0.645914	IL1F10	15	STAU1	2	113.629	0.685731
ATG9A	74	CPE	4	114.124	0.970984	CPE	44	ATG9A	4	38.3438	0.565218
MYO15B	15	OR2G3	2	113.629	0.730697	OR2G3	25	MYO15B	2	256.028	0.886525
S100A14	4	OR4N5	2	9.60508	0.151089	OR4N5	76	S100A14	2	1082.01	0.535226
TACO1	21	ZBTB32	2	195.897	0.52327	ZBTB32	11	TACO1	2	66.6526	0.329702
TMEM200C	40	KIFAP3	3	110.634	0.689546	KIFAP3	31	TMEM200C	3	67.0946	0.584124
Table S1C. 1916 gene pairs from SPARK family-based search.
GENE_A	Name of first gene in pair
n_fam_GENE_A	Number of families with A* inheritence
GENE_B	Name of second gene in pair
n_fam_GENE_B	Number of families with B* inheritence
Expected frequency	The expected number of families with B* given the number with A*
Normalized expected frequency	The normalized expected number of families with B* given the number with A* based on the number of ultra-rare delterious variants per gene

### Sheet: S1D - Syn
GENE_A	GENE_B	p_A*B*_ASD	BF	p_A*B*_ASD_SPARK_V2	BF_SPARK_V2
MACIR	PPP1R15B	5.03467e-05	4580.6	0.000121649	3306.47
CA3	CACNG2	5.15542e-05	76.6208	0.000336818	16.7885
PITPNB	RARRES1	0.000156589	472.922	0.00035921	339.562
CCDC77	AHCYL2	0.000275864	143.369	0.00053715	93.2916
MPC2	KCNK3	0.000291396	521.546	0.00138544	58.9945
Table S1D. Gene pairs discovered with synonymous variants.
GENE_A	Name of first gene in pair
GENE_B	Name of second gene in pair
p_A*B*_ASD	Equilibrium probability of A*B*
BF	Bayes Facor of A*B* in ASD
p_A*B*_ASD_SPARK_V2	Equilibrium probability of A*B* in ASD with SPARK V2 samples added
BF_SPARKV2	Bayes Facor of A*B* in ASD with SPARK V2 samples added
Table S1D. MES gene pair discovery using only ultra-rare synonymous variants. Duplicate genes are highlighted.
GENE_A	Name of first gene in pair
GENE_B	Name of second gene in pair
AB_ASD	Number of individuals with ASD without a variant in either gene
AB_non_ASD	Number of individuals without ASD without a variant in either gene
A*_ASD	Number of individuals with ASD with only a variant in gene A
A*_non_ASD	Number of individuals without ASD with only a variant in gene A
B*_ASD	Number of individuals with ASD with only a variant in gene B
B*_non_ASD	Number of individuals without ASD with only a variant in gene B
A*B*_ASD	Number of individuals with ASD with a variant in both genes
A*B*_non_ASD	Number of individuals without ASD with a variant in both genes
Freq_Gene_A	Frequency of ultra-rare delterious variants in gene A among samples in this study
Freq_Gene_B	Frequency of ultra-rare delterious variants in gene B among samples in this study
p_A*B*_ASD	Equilibrium probability of A*B*
BF	Bayes Facor of A*B* in ASD
